# Prioritizing Parkinson’s disease risk genes in genome-wide association loci

**DOI:** 10.1101/2024.12.13.24318996

**Authors:** Lara M. Lange, Catalina Cerquera-Cleves, Marijn Schipper, Georgia Panagiotaropoulou, Alice Braun, Julia Kraft, Swapnil Awasthi, Nathaniel Bell, Danielle Posthuma, Stephan Ripke, Cornelis Blauwendraat, Karl Heilbron

## Abstract

Recent advancements in Parkinson’s disease (PD) drug development have been significantly driven by genetic research. Importantly, drugs supported by genetic evidence are more likely to be approved. While genome-wide association studies (GWAS) are a powerful tool to nominate genomic regions associated with certain traits or diseases, pinpointing the causal biologically relevant gene is often challenging. Our aim was to prioritize genes underlying PD GWAS signals.

The polygenic priority score (PoPS) is a similarity-based gene prioritization method that integrates genome-wide information from MAGMA gene-level association tests and more than 57,000 gene-level features, including gene expression, biological pathways, and protein-protein interactions. We applied PoPS to data from the largest published PD GWAS in East Asian- and European-ancestries.

We identified 120 independent associations with *P* < 5×10^−8^ and prioritized 46 PD genes across these loci based on their PoPS scores, distance to the GWAS signal, and presence of non-synonymous variants in the credible set. Alongside well-established PD genes (*e.g., TMEM175* and *VPS13C*), some of which are targeted in ongoing clinical trials (*i.e.*, *SNCA*, *LRRK2*, and *GBA1*), we prioritized genes with a plausible mechanistic link to PD pathogenesis (*e.g., RIT2, BAG3*, and *SCARB2*). Many of these genes hold potential for drug repurposing or novel therapeutic developments for PD (*i.e., FYN, DYRK1A, NOD2, CTSB, SV2C,* and *ITPKB*). Additionally, we prioritized potentially druggable genes that are relatively unexplored in PD (*XPO1, PIK3CA, EP300, MAP4K4, CAMK2D, NCOR1,* and *WDR43*).

We prioritized a high-confidence list of genes with strong links to PD pathogenesis that may represent our next-best candidates for disease-modifying therapeutics. We hope our findings stimulate further investigations and preclinical work to facilitate PD drug development programs.

## Supplementary Tables for "Prioritizing Parkinson’s disease risk genes in genome-wide association loci"

### Sheet: Legend
Table S1. Independent genome-wide significant loci
Column name	Description
Chr	Chromosome
SNP	rsID
bp	Physical position (basepairs)
refA	Effect allele
freq	Frequency of the effect allele in the genome-wide association study
b	Marginal log odds ratio
se	Marginal standard error
p	Marginal P value
n	Effective sample size
freq_geno	Frequency of the effect allele in the reference panel
bJ	Conditional effect size
bJ_se	Conditional standard error
pJ	Conditional P value
TableS2. Gene prioritization results for all genes in all loci
Column name	Description
Prioritized	Boolean value indicating whether the gene was prioritized based on our criteria (distance to the credible set, PoPS value, and presence of non-synonymous variant(s) in the credible set
Locus	Locus number
rsID	GWAS lead SNP for this locus
Gene	HUGO Gene Nomenclature Committee gene symbol
ENSGID	ENSEMBL gene ID
BestDistance	Boolean value indicating whether the gene is the closest to the credible set
Distance	Distance (basepairs) between credible set and the prioritized gene (position weighted by posterior inclusion probability)
BestPoPS	Boolean value indicating whether the gene has the highest PoPS score in the locus
PoPS quantile	PoPS score quantile
PoPS value	PoPS score raw
Non-synonymous PIP	Summed posterior inclusion probability of non-synonymous variants in the credible set
# genes	Number of genes in the locus
L2G	Probability that a this gene is causal in this GWAS locus, predicted by the L2G model (Mountjoy et al. 2021)
Yu2024	Probability that a this gene is causal in this GWAS locus, predicted by the Yu2024 model (Yu et al. 2024). If the sum of causal probabilities exceeded 100%, we rescaled them to sum to 100%.
Table S3. Prioritized genes targeted by approved and investigational drugs
Column name	Description
Gene	HUGO Gene Nomenclature Committee gene symbol
Example approved drugs (indications)	Examples of approved drugs for a selection of genes mentioned in the main manuscript based on the information available on the Open Targets Platform (https://platform.opentargets.org/) and ongoing clinical trials (listed on https://clinicaltrials.gov/). Associated indications as well as the clinical trial phase for investigational drugs are displayed in parentheses. Alternative drugs names are indicated in square brackets (if applicable).
Example investigational drugs (indications, phase)	Examples of investigational drugs for a selection of genes mentioned in the main manuscript based on the information available on the Open Targets Platform (https://platform.opentargets.org/) and ongoing clinical trials (listed on https://clinicaltrials.gov/). Associated indications as well as the clinical trial phase for investigational drugs are displayed in parentheses. Alternative drugs names are indicated in square brackets (if applicable).

### Sheet: TableS1
Chr	SNP	bp	refA	freq	b	se	p	n	freq_geno	bJ	bJ_se	pJ
1	rs11164870	93552187	C	0.385554	0.0541	0.00903825	2.16e-09	151259	0.385554	0.0541	0.00903929	2.16e-09
1	rs114138760	154898185	C	0.00884184	0.2812	0.0478525	4.19e-09	145870	0.00884184	0.306288	0.0478729	1.57e-10
1	rs35749011	155135036	A	0.0105853	0.6068	0.0341857	1.72e-70	238901	0.0105853	0.446233	0.0380643	9.7e-32
1	rs76763715	155205634	C	0.00199253	0.7467	0.0764674	1.59e-22	251713	0.00199253	0.765955	0.0764875	1.32e-23
1	rs12734374	155388851	T	0.0175592	0.6193	0.0372274	3.85e-62	122193	0.0175592	0.414834	0.041477	1.5e-23
1	rs1801274	161479745	G	0.464384	0.0638	0.00939964	1.14e-11	133186	0.464384	0.0638	0.00940123	1.15e-11
1	rs10913559	171701487	T	0.314695	-0.0549	0.00933165	4.02e-09	155874	0.314695	-0.0549	0.00933266	4.04e-09
1	rs1772140	205672482	A	0.0505604	-0.1905	0.0205817	2.13e-20	143902	0.0505604	-0.142241	0.0211692	1.83e-11
1	rs11557080	205737739	A	0.181569	0.1523	0.0116704	6.35e-39	144495	0.181569	0.109883	0.0126704	4.23e-18
1	rs708723	205739266	C	0.447572	-0.1225	0.00878329	3.28e-44	153306	0.447572	-0.0769095	0.00978395	3.82e-15
1	rs16846351	226846712	G	0.00983811	0.2852	0.046436	8.16e-10	139353	0.00983811	0.26574	0.0464919	1.09e-08
1	rs4653767	226916078	C	0.300996	-0.0901	0.00965921	1.08e-20	149068	0.300996	-0.0875432	0.00967234	1.42e-19
1	rs1326293	232669682	T	0.141345	0.0992	0.0121856	3.93e-16	162401	0.141345	0.0992	0.0121881	3.98e-16
2	rs76116224	18147848	T	0.0884774	-0.1104	0.0194004	1.27e-08	96426.1	0.0884774	-0.1104	0.0194036	1.27e-08
2	rs12613887	29111099	C	0.302675	-0.0583	0.0106156	3.98e-08	123071	0.302675	-0.0583	0.0106169	3.99e-08
2	rs398290	32503526	T	0.392695	-0.052	0.00925437	1.92e-08	143321	0.392695	-0.052	0.00925535	1.93e-08
2	rs9309337	61763207	T	0.233436	0.0561	0.0102358	4.24e-08	156141	0.233436	0.0561	0.0102368	4.25e-08
2	rs4581940	69655790	C	0.40607	0.05	0.00893273	2.18e-08	152114	0.40607	0.05	0.00893362	2.18e-08
2	rs72819488	95947099	A	0.146399	-0.0724	0.0128993	1.99e-08	140779	0.146399	-0.0724	0.0129007	2e-08
2	rs11683001	102396963	A	0.34928	0.0646	0.00903818	8.84e-13	157649	0.34928	0.0646	0.00903961	8.91e-13
2	rs57891859	135464616	G	0.331379	-0.0666	0.00992667	1.96e-11	134062	0.331379	-0.0845339	0.010208	1.22e-16
2	rs17698151	135543367	C	0.143827	-0.0767	0.0132451	7.01e-09	135500	0.143827	-0.102922	0.0136199	4.13e-14
2	rs4547489	161159225	G	0.45072	0.0513	0.00879405	5.43e-09	152893	0.45072	0.0513	0.008795	5.45e-09
2	rs353128	166138608	G	0.402572	-0.0492	0.00892163	3.49e-08	152918	0.402572	-0.0492	0.00892249	3.5e-08
2	rs1474055	169110394	T	0.144239	0.1796	0.0136894	2.54e-39	126406	0.144239	0.1796	0.0136987	2.86e-39
3	rs73038319	18361759	C	0.0330247	0.1693	0.0235075	5.94e-13	165866	0.0330247	0.1693	0.0235111	5.98e-13
3	rs6808178	28705690	T	0.36142	0.0645	0.00911317	1.47e-12	152705	0.36142	0.0645	0.00911464	1.48e-12
3	rs12497850	48748989	G	0.325926	-0.0595	0.00976295	1.1e-09	139784	0.325926	-0.0595	0.00976421	1.1e-09
3	rs55961674	122196892	T	0.155247	0.0861	0.012649	9.98e-12	139493	0.155247	0.0861	0.0126511	1.01e-11
3	rs6803771	151112968	A	0.346296	-0.0633	0.00933698	1.21e-11	148315	0.346296	-0.0631329	0.00933845	1.37e-11
3	rs16864251	152116954	A	0.255761	0.0582	0.0104066	2.24e-08	142004	0.255761	0.057974	0.0104078	2.54e-08
3	rs1450522	161077630	G	0.339198	0.0551	0.00909077	1.35e-09	158028	0.339198	0.0551	0.0090918	1.36e-09
3	rs6806917	178861417	C	0.174177	0.0668	0.0118464	1.71e-08	145016	0.174177	0.0668	0.0118477	1.72e-08
3	rs10513789	182760073	G	0.245473	-0.1576	0.010701	4.29e-49	137833	0.245473	-0.1576	0.0107094	5.08e-49
4	rs873786	925376	T	0.0938272	-0.1731	0.0181897	1.79e-21	103991	0.0938272	-0.148979	0.0182499	3.26e-16
4	rs34311866	951947	C	0.176029	0.2058	0.0113479	1.67e-73	156432	0.176029	0.198754	0.0113925	3.68e-68
4	rs4698412	15737348	G	0.479218	-0.1045	0.00866978	1.86e-33	155938	0.479218	-0.1045	0.00867379	1.99e-33
4	rs34025766	17968811	A	0.162551	-0.0841	0.0123166	8.6e-12	141739	0.162551	-0.0841	0.0123186	8.67e-12
4	rs3816248	77101068	C	0.172325	-0.0706	0.0115646	1.03e-09	153458	0.172325	-0.12615	0.0127827	5.68e-23
4	rs1465922	77134870	G	0.391049	0.0661	0.00920875	7.08e-13	144942	0.391049	0.11677	0.0110969	6.79e-26
4	rs6854006	77198054	T	0.330967	-0.0834	0.00945069	1.1e-18	147970	0.330967	-0.0881439	0.00991428	6.08e-19
4	rs356183	90626098	G	0.462963	0.241	0.00955641	2.5e-140	128314	0.462963	0.162095	0.0136732	2.03e-32
4	rs356203	90666041	C	0.389918	0.2558	0.00886032	2.82e-183	155950	0.389918	0.198273	0.0124823	8.13e-57
4	rs3910105	90682571	G	0.442181	-0.2237	0.0238499	6.63e-21	20781.5	0.442181	-0.231779	0.0268352	5.76e-18
4	rs2619356	90750844	C	0.207305	-0.3464	0.0350933	5.57e-23	14371.1	0.207305	-0.291297	0.0377206	1.14e-14
4	rs13117519	114369065	T	0.164506	0.0852	0.0117558	4.25e-13	154093	0.164506	0.0852	0.0117578	4.28e-13
4	rs62333164	170583157	A	0.307305	-0.0655	0.00981617	2.51e-11	142702	0.307305	-0.0655	0.00981767	2.53e-11
5	rs4546327	60177302	T	0.0900206	0.1518	0.0156199	2.52e-22	146405	0.0900206	0.1518	0.0156248	2.59e-22
5	rs246815	75599176	C	0.0819959	0.095	0.0156416	1.25e-09	158952	0.0819959	0.095	0.0156433	1.26e-09
5	rs66872803	79612283	A	0.134053	-0.0758	0.0137798	3.78e-08	132803	0.134053	-0.0758	0.0137814	3.79e-08
5	rs26431	102365794	G	0.321605	-0.0552	0.00939528	4.22e-09	151998	0.321605	-0.0552	0.00939631	4.24e-09
5	rs11950533	134199105	A	0.124486	-0.0822	0.0135985	1.5e-09	145241	0.124486	-0.0822	0.0136001	1.5e-09
6	rs4140646	27738801	A	0.219136	0.084	0.0110668	3.19e-14	139653	0.219136	0.0818518	0.0110836	1.52e-13
6	rs3132453	31604044	T	0.0647119	0.1115	0.0181637	8.33e-10	146592	0.0647119	0.107394	0.0182215	3.77e-09
6	rs112485576	32578772	A	0.157716	-0.1668	0.0144702	9.63e-31	105132	0.157716	-0.216018	0.0169277	2.7e-37
6	rs12528068	72487762	T	0.253807	0.0693	0.00999423	4.09e-12	154730	0.253807	0.0693	0.00999575	4.12e-12
6	rs9487736	112168309	A	0.157202	-0.0923	0.0119252	9.95e-15	155338	0.157202	-0.0923	0.0119275	1.01e-14
6	rs41286192	133118216	G	0.0306584	0.2425	0.0323252	6.29e-14	94231.7	0.0306584	0.2425	0.0323346	6.4e-14
7	rs199351	23300049	C	0.411214	-0.0974	0.00894875	1.37e-27	150894	0.411214	-0.0974	0.00895224	1.44e-27
7	rs76949143	66009851	A	0.0615226	-0.1198	0.0198436	1.57e-09	128748	0.0615226	-0.1198	0.0198463	1.58e-09
8	rs1293298	11712443	C	0.228807	-0.093	0.0114266	3.99e-16	127019	0.228807	-0.093	0.0114295	4.06e-16
8	rs34096562	16701281	G	0.302263	-0.0849	0.0096013	9.36e-19	150522	0.302263	-0.0849	0.00960377	9.55e-19
8	rs3736147	22471824	A	0.314403	0.0574	0.00925822	5.65e-10	158433	0.314403	0.0574	0.00925931	5.68e-10
9	rs13294100	17579690	T	0.376543	-0.0828	0.00918932	2.05e-19	147617	0.376543	-0.0775064	0.00921184	3.97e-17
9	rs10756905	17726888	T	0.24321	0.0924	0.00993785	1.43e-20	160986	0.24321	0.0868767	0.00996214	2.77e-18
9	rs6476434	34046391	C	0.254527	0.0653	0.0100351	7.66e-11	153190	0.254527	0.0653	0.0100365	7.7e-11
10	rs878321	15557115	G	0.341564	-0.0729	0.0100717	4.55e-13	128289	0.341564	-0.0729	0.0100738	4.6e-13
10	rs10748818	104015279	G	0.163477	0.0704	0.0113305	5.19e-10	166735	0.163477	0.0704	0.0113318	5.21e-10
10	rs72840788	121415685	A	0.194753	0.0763	0.0113182	1.57e-11	145700	0.194753	0.0831441	0.0113358	2.22e-13
10	rs117896735	121536327	A	0.0145062	0.4354	0.0394268	2.36e-28	131635	0.0145062	0.450729	0.0395002	3.69e-30
11	rs4910149	10533056	A	0.127058	-0.0894	0.0129956	6.02e-12	156262	0.127058	-0.0894	0.0129975	6.06e-12
11	rs12283611	83487277	A	0.40216	-0.0716	0.00950238	4.89e-14	134813	0.40216	-0.0716	0.00950434	4.94e-14
11	rs2156675	133707509	G	0.206173	0.1041	0.0114026	6.88e-20	137509	0.206173	0.1041	0.011406	7.06e-20
12	rs140427697	32491673	G	0.00812757	0.2978	0.0470851	2.54e-10	163784	0.00812757	0.2978	0.0470907	2.55e-10
12	rs814228	40383902	C	0.336934	0.0884	0.00928884	1.79e-21	151802	0.336934	0.0793291	0.00957737	1.2e-16
12	rs141336855	40387749	T	0.00226337	0.6893	0.06784	2.97e-24	281617	0.00226337	0.668354	0.0680651	9.29e-23
12	rs28370650	40399948	A	0.0171811	0.3664	0.0298037	9.78e-35	195057	0.0171811	0.416738	0.0310244	3.9e-41
12	rs7134524	40453281	A	0.147737	0.4062	0.0535762	3.41e-14	8044.77	0.147737	0.34691	0.0540888	1.42e-10
12	rs17442721	40535773	G	0.015535	0.4025	0.0394186	1.77e-24	123106	0.015535	0.597479	0.0540305	2e-28
12	rs4272849	40670801	T	0.455761	0.0574	0.00872933	4.85e-11	154864	0.455761	0.112417	0.0100778	6.78e-29
12	rs144296031	41001985	C	0.0126543	0.3908	0.0385488	3.76e-24	157597	0.0126543	0.340499	0.0436324	6.01e-15
12	rs11179174	41347387	A	0.0221193	0.2384	0.0301828	2.82e-15	148526	0.0221193	0.259577	0.0302964	1.05e-17
12	rs7134559	46419086	T	0.410288	-0.056	0.00903241	5.65e-10	148291	0.410288	-0.056	0.00903355	5.68e-10
12	rs10847864	123326598	T	0.367181	0.1344	0.0103983	3.25e-38	116374	0.367181	0.1344	0.0104057	3.66e-38
12	rs11610045	133063768	A	0.449177	0.0629	0.00906915	4.05e-12	143832	0.449177	0.0629	0.00907064	4.08e-12
13	rs9535211	49939903	T	0.284259	-0.0609	0.0110751	3.82e-08	117297	0.284259	-0.0609	0.0110764	3.84e-08
13	rs6491345	97915358	C	0.345473	0.059	0.0103758	1.3e-08	120244	0.345473	0.059	0.0103771	1.3e-08
14	rs8005136	37995936	T	0.386317	-0.0565	0.00927225	1.11e-09	143612	0.386317	-0.0565	0.00927341	1.11e-09
14	rs11158026	55348869	T	0.35679	-0.0766	0.0093234	2.11e-16	146706	0.35679	-0.0766	0.00932551	2.14e-16
14	rs3742785	75373034	C	0.218416	-0.0715	0.0108374	4.18e-11	145991	0.218416	-0.0715	0.0108389	4.21e-11
14	rs2008686	88485777	G	0.476132	0.0607	0.00897192	1.33e-11	145783	0.476132	0.0607	0.0089733	1.34e-11
15	rs28648524	50787409	T	0.243724	-0.0612	0.0110522	3.07e-08	130011	0.243724	-0.0612	0.0110535	3.08e-08
15	rs2251086	61997385	T	0.147737	-0.1201	0.0126128	1.7e-21	146085	0.147737	-0.1201	0.0126167	1.75e-21
16	rs6497339	19277493	A	0.398663	0.063	0.00946073	2.76e-11	136411	0.398663	0.063	0.00946223	2.77e-11
16	rs2904880	28944396	C	0.29928	-0.065	0.0105733	7.87e-10	124850	0.29928	-0.065	0.0105748	7.91e-10
16	rs11150601	30977799	G	0.331276	-0.0908	0.00963007	4.15e-21	142428	0.331276	-0.0908	0.00963304	4.26e-21
16	rs6500328	50736656	G	0.381687	-0.0591	0.00921736	1.44e-10	145986	0.381687	-0.0591	0.00921863	1.45e-10
16	rs3104783	52636242	A	0.472325	0.069	0.00891632	1.01e-14	147709	0.472325	0.0655699	0.00893778	2.2e-13
16	rs10221156	52969426	A	0.0858025	-0.1079	0.0171625	3.24e-10	126686	0.0858025	-0.0995283	0.017203	7.23e-09
17	rs9217	7363088	C	0.343107	0.0546	0.00973377	2.03e-08	137081	0.343107	0.0546	0.00973485	2.04e-08
17	rs178654	16064716	A	0.464815	0.0525	0.00960746	4.64e-08	127485	0.464815	0.0525	0.00960854	4.66e-08
17	rs12944773	36136832	C	0.294959	-0.1844	0.0282586	6.78e-11	17589.6	0.294959	-0.1844	0.028292	7.14e-11
17	rs665268	40722029	G	0.293313	-0.064	0.0105962	1.54e-09	125771	0.293313	-0.064	0.0105977	1.55e-09
17	rs10208	42300278	T	0.365844	-0.0634	0.00963537	4.71e-11	135892	0.365844	-0.0652143	0.00977919	2.58e-11
17	rs35941271	42436220	A	0.0920782	0.1074	0.0187106	9.47e-09	100009	0.0920782	0.107415	0.0187368	9.87e-09
17	rs62053943	43744203	T	0.133745	-0.27	0.0154748	3.58e-68	105229	0.133745	-0.270153	0.0167189	9.89e-59
17	rs11652924	44182267	T	0.422325	0.1055	0.00969563	1.42e-27	127549	0.422325	0.0921238	0.0106711	5.97e-18
17	rs12951057	44794558	G	0.135185	0.081	0.0147522	4e-08	115050	0.135185	0.0998025	0.0156287	1.7e-10
17	rs112857769	59931916	G	0.206996	0.0797	0.0135658	4.23e-09	96890	0.206996	0.0797	0.0135682	4.25e-09
17	rs8071516	76416825	A	0.156276	-0.0748	0.0128626	6.05e-09	134185	0.156276	-0.0748	0.0128642	6.08e-09
18	rs8091977	31359414	T	0.48107	-0.0571	0.00880017	8.67e-11	151406	0.48107	-0.0571	0.00880137	8.72e-11
18	rs12456492	40673380	G	0.319856	0.102	0.00911824	4.76e-29	161752	0.319856	0.102	0.00912174	4.99e-29
19	rs55818311	2341047	C	0.352469	0.0696	0.0111411	4.18e-10	103315	0.352469	0.0696	0.0111431	4.21e-10
20	rs2295545	3164686	C	0.422119	-0.0622	0.00958046	8.45e-11	130730	0.422119	-0.0622	0.00958197	8.51e-11
20	rs111593423	6008226	C	0.111934	0.0788	0.0136548	7.89e-09	157941	0.111934	0.0788	0.0136562	7.91e-09
20	rs1413146	46407290	C	0.43858	-0.0526	0.00932465	1.69e-08	136729	0.43858	-0.0526	0.0093257	1.7e-08
21	rs11701722	38770530	C	0.282613	0.0665	0.00976297	9.66e-12	151467	0.282613	0.0665	0.00976444	9.73e-12
21	rs2837424	41452034	T	0.186111	0.0632	0.0114914	3.8e-08	146349	0.186111	0.0632	0.0114926	3.81e-08
22	rs9611522	41627924	T	0.235288	-0.0595	0.0108547	4.22e-08	138082	0.235288	-0.0595	0.0108558	4.23e-08
22	rs10775809	50808017	T	0.112037	-0.0918	0.0158306	6.68e-09	117406	0.112037	-0.0918	0.0158328	6.71e-09

### Sheet: TableS2
Prioritized	Locus	rsID	Gene	ENSGID	BestDistance	Distance	BestPoPS	PoPS quantile	PoPS value	Non-synonymous PIP	# genes	L2G	Yu2024
FALSE	1	rs11164870	CCDC18	ENSG00000122483	TRUE	0	FALSE	0.885382	0.254188		9
FALSE	1	rs11164870	TMED5	ENSG00000117500	FALSE	49334	TRUE	0.979125	0.464735	0.0152835	9
FALSE	1	rs11164870	MTF2	ENSG00000143033	FALSE	90771	FALSE	0.929568	0.314978		9
FALSE	1	rs11164870	DR1	ENSG00000117505	FALSE	116057	FALSE	0.923311	0.305994		9
FALSE	1	rs11164870	FNBP1L	ENSG00000137942	FALSE	218268	FALSE	0.865504	0.234147		9
FALSE	1	rs11164870	DIPK1A	ENSG00000154511	FALSE	268328	FALSE	0.969324	0.419913		9
FALSE	1	rs11164870	BCAR3	ENSG00000137936	FALSE	331891	FALSE	0.257198	-0.126572		9
FALSE	1	rs11164870	RPL5	ENSG00000122406	FALSE	387926	FALSE	0.824529	0.198983		9
FALSE	1	rs11164870	EVI5	ENSG00000067208	FALSE	437446	FALSE	0.84773	0.218076		9
FALSE	2	rs114138760	PMVK	ENSG00000163344	TRUE	0	FALSE	0.95454	0.369351		25		0.026196
FALSE	2	rs114138760	PBXIP1	ENSG00000163346	FALSE	18367	FALSE	0.242802	-0.135168		25		0.0203437
FALSE	2	rs114138760	PYGO2	ENSG00000163348	FALSE	31317	FALSE	0.921982	0.303854		25		0.00440965
FALSE	2	rs114138760	SHC1	ENSG00000160691	FALSE	36589	FALSE	0.966168	0.404957		25		0.0102757
FALSE	2	rs114138760	CKS1B	ENSG00000173207	FALSE	48944	FALSE	0.166058	-0.181878		25		0.0175015
FALSE	2	rs114138760	KCNN3	ENSG00000143603	FALSE	55428	FALSE	0.892802	0.264571		25		0.0230603
FALSE	2	rs114138760	FLAD1	ENSG00000160688	FALSE	57629	FALSE	0.630343	0.0731413		25		0.0266158
FALSE	2	rs114138760	LENEP	ENSG00000163352	FALSE	67877	FALSE	0.390975	-0.0562058		25		0.00828615
FALSE	2	rs114138760	ZBTB7B	ENSG00000160685	FALSE	76921	FALSE	0.984884	0.507939		25		0.00710842
FALSE	2	rs114138760	DCST2	ENSG00000163354	FALSE	92811	FALSE	0.487099	-0.00385855		25		0.00881417
FALSE	2	rs114138760	DCST1	ENSG00000163357	FALSE	108115	FALSE	0.27691	-0.115956		25		0.0192152
FALSE	2	rs114138760	ADAM15	ENSG00000143537	FALSE	124857	TRUE	0.996899	0.792117		25		0.0210915
FALSE	2	rs114138760	EFNA4	ENSG00000243364	FALSE	138028	FALSE	0.428516	-0.0356657		25		0.0269809
FALSE	2	rs114138760	EFNA4-EFNA3	ENSG00000251246	FALSE	138039	FALSE	0.36722	-0.069005		25
FALSE	2	rs114138760	EFNA3	ENSG00000143590	FALSE	153128	FALSE	0.966279	0.405291		25		0.0248595
FALSE	2	rs114138760	EFNA1	ENSG00000169242	FALSE	202167	FALSE	0.899003	0.271929		25		0.00284835
FALSE	2	rs114138760	SLC50A1	ENSG00000169241	FALSE	209635	FALSE	0.960354	0.385634		25		0.00609125
FALSE	2	rs114138760	DPM3	ENSG00000179085	FALSE	214182	FALSE	0.937597	0.330212		25		0.0149217
FALSE	2	rs114138760	KRTCAP2	ENSG00000163463	FALSE	243699	FALSE	0.614009	0.0637513		25		0.0212731
FALSE	2	rs114138760	ENSG00000273088	ENSG00000273088	FALSE	243700	FALSE	NA	NA		25
FALSE	2	rs114138760	TRIM46	ENSG00000163462	FALSE	248078	FALSE	0.865393	0.23405		25		0.00906758
FALSE	2	rs114138760	MUC1	ENSG00000185499	FALSE	260115	FALSE	0.983167	0.487681		25		0.0269847
FALSE	2	rs114138760	THBS3	ENSG00000169231	FALSE	267194	FALSE	0.851717	0.221624		25		0.023447
FALSE	2	rs114138760	MTX1	ENSG00000173171	FALSE	280301	FALSE	0.540144	0.0238584		25		0.0241088
FALSE	2	rs114138760	ADAR	ENSG00000160710	FALSE	297696	FALSE	0.71268	0.120787		25		0.0211286
FALSE	3	rs35749011	KRTCAP2	ENSG00000163463	TRUE	6848	FALSE	0.614009	0.0637513		33		0.0212731
FALSE	3	rs35749011	ENSG00000273088	ENSG00000273088	FALSE	6849	FALSE	NA	NA		33
FALSE	3	rs35749011	TRIM46	ENSG00000163462	FALSE	11227	FALSE	0.865393	0.23405		33		0.00906758
FALSE	3	rs35749011	DPM3	ENSG00000179085	FALSE	21965	FALSE	0.937597	0.330212		33		0.0149217
FALSE	3	rs35749011	MUC1	ENSG00000185499	FALSE	23264	FALSE	0.983167	0.487681		33		0.0269847
FALSE	3	rs35749011	SLC50A1	ENSG00000169241	FALSE	23703	FALSE	0.960354	0.385634		33		0.00609125
FALSE	3	rs35749011	EFNA1	ENSG00000169242	FALSE	27661	FALSE	0.899003	0.271929		33		0.00284835
FALSE	3	rs35749011	THBS3	ENSG00000169231	FALSE	30343	FALSE	0.851717	0.221624		33		0.023447
FALSE	3	rs35749011	MTX1	ENSG00000173171	FALSE	43450	FALSE	0.540144	0.0238584		33		0.0241088
FALSE	3	rs35749011	GBA1	ENSG00000177628	FALSE	69207	FALSE	0.917608	0.298326		33		0.0263207
FALSE	3	rs35749011	EFNA3	ENSG00000143590	FALSE	75022	FALSE	0.966279	0.405291		33		0.0248595
FALSE	3	rs35749011	EFNA4-EFNA3	ENSG00000251246	FALSE	75753	FALSE	0.36722	-0.069005		33
FALSE	3	rs35749011	ENTREP3	ENSG00000160767	FALSE	81960	FALSE	0.953156	0.366675		33
FALSE	3	rs35749011	SCAMP3	ENSG00000116521	FALSE	90734	FALSE	0.974363	0.440314		33		0.00638
FALSE	3	rs35749011	EFNA4	ENSG00000243364	FALSE	93007	FALSE	0.428516	-0.0356657		33		0.0269809
FALSE	3	rs35749011	CLK2	ENSG00000176444	FALSE	97623	FALSE	0.818328	0.194398		33		0.00725463
FALSE	3	rs35749011	ADAM15	ENSG00000143537	FALSE	99785	TRUE	0.996899	0.792117		33		0.0210915
FALSE	3	rs35749011	DCST1	ENSG00000163357	FALSE	111630	FALSE	0.27691	-0.115956		33		0.0192152
FALSE	3	rs35749011	HCN3	ENSG00000143630	FALSE	112218	FALSE	0.607641	0.0602872		33		0.00935706
FALSE	3	rs35749011	PKLR	ENSG00000143627	FALSE	124048	FALSE	0.166667	-0.181599		33		0.00574865
FALSE	3	rs35749011	DCST2	ENSG00000163354	FALSE	128779	FALSE	0.487099	-0.00385855		33		0.00881417
FALSE	3	rs35749011	FDPS	ENSG00000160752	FALSE	143503	FALSE	0.35454	-0.0747692		33		0.0176153
FALSE	3	rs35749011	ZBTB7B	ENSG00000160685	FALSE	144037	FALSE	0.984884	0.507939		33		0.00710842
FALSE	3	rs35749011	RUSC1	ENSG00000160753	FALSE	155649	FALSE	0.956202	0.373785		33		0.0265838
FALSE	3	rs35749011	LENEP	ENSG00000163352	FALSE	168245	FALSE	0.390975	-0.0562058		33		0.00828615
FALSE	3	rs35749011	FLAD1	ENSG00000160688	FALSE	169449	FALSE	0.630343	0.0731413		33		0.0266158
FALSE	3	rs35749011	ASH1L	ENSG00000116539	FALSE	170023	FALSE	0.898173	0.270584		33		0.00401722
FALSE	3	rs35749011	CKS1B	ENSG00000173207	FALSE	183309	FALSE	0.166058	-0.181878		33		0.0175015
FALSE	3	rs35749011	SHC1	ENSG00000160691	FALSE	188165	FALSE	0.966168	0.404957		33		0.0102757
FALSE	3	rs35749011	PYGO2	ENSG00000163348	FALSE	198707	FALSE	0.921982	0.303854		33		0.00440965
FALSE	3	rs35749011	PBXIP1	ENSG00000163346	FALSE	206437	FALSE	0.242802	-0.135168		33		0.0203437
FALSE	3	rs35749011	PMVK	ENSG00000163344	FALSE	225841	FALSE	0.95454	0.369351		33		0.026196
FALSE	3	rs35749011	KCNN3	ENSG00000143603	FALSE	292279	FALSE	0.892802	0.264571		33		0.0230603
TRUE	4	rs76763715	GBA1	ENSG00000177628	TRUE	0	FALSE	0.917608	0.298326	1	32		0.0263207
FALSE	4	rs76763715	ENTREP3	ENSG00000160767	FALSE	11362	FALSE	0.953156	0.366675		32
FALSE	4	rs76763715	SCAMP3	ENSG00000116521	FALSE	20136	FALSE	0.974363	0.440314		32		0.00638
FALSE	4	rs76763715	MTX1	ENSG00000173171	FALSE	22019	FALSE	0.540144	0.0238584		32		0.0241088
FALSE	4	rs76763715	THBS3	ENSG00000169231	FALSE	26792	FALSE	0.851717	0.221624		32		0.023447
FALSE	4	rs76763715	CLK2	ENSG00000176444	FALSE	27025	FALSE	0.818328	0.194398		32		0.00725463
FALSE	4	rs76763715	HCN3	ENSG00000143630	FALSE	41620	FALSE	0.607641	0.0602872		32		0.00935706
FALSE	4	rs76763715	MUC1	ENSG00000185499	FALSE	42927	FALSE	0.983167	0.487681		32		0.0269847
FALSE	4	rs76763715	ENSG00000273088	ENSG00000273088	FALSE	45886	FALSE	NA	NA		32
FALSE	4	rs76763715	TRIM46	ENSG00000163462	FALSE	48187	FALSE	0.865393	0.23405		32		0.00906758
FALSE	4	rs76763715	PKLR	ENSG00000143627	FALSE	53450	FALSE	0.166667	-0.181599		32		0.00574865
FALSE	4	rs76763715	KRTCAP2	ENSG00000163463	FALSE	59683	FALSE	0.614009	0.0637513		32		0.0212731
FALSE	4	rs76763715	FDPS	ENSG00000160752	FALSE	72905	FALSE	0.35454	-0.0747692		32		0.0176153
FALSE	4	rs76763715	RUSC1	ENSG00000160753	FALSE	85051	FALSE	0.956202	0.373785		32		0.0265838
FALSE	4	rs76763715	DPM3	ENSG00000179085	FALSE	92563	FALSE	0.937597	0.330212		32		0.0149217
FALSE	4	rs76763715	SLC50A1	ENSG00000169241	FALSE	94301	FALSE	0.960354	0.385634		32		0.00609125
FALSE	4	rs76763715	EFNA1	ENSG00000169242	FALSE	98259	FALSE	0.899003	0.271929		32		0.00284835
FALSE	4	rs76763715	ASH1L	ENSG00000116539	FALSE	99425	FALSE	0.898173	0.270584		32		0.00401722
FALSE	4	rs76763715	EFNA3	ENSG00000143590	FALSE	145620	FALSE	0.966279	0.405291		32		0.0248595
FALSE	4	rs76763715	EFNA4-EFNA3	ENSG00000251246	FALSE	146351	FALSE	0.36722	-0.069005		32
FALSE	4	rs76763715	EFNA4	ENSG00000243364	FALSE	163605	FALSE	0.428516	-0.0356657		32		0.0269809
FALSE	4	rs76763715	ADAM15	ENSG00000143537	FALSE	170383	TRUE	0.996899	0.792117		32		0.0210915
FALSE	4	rs76763715	DCST1	ENSG00000163357	FALSE	182228	FALSE	0.27691	-0.115956		32		0.0192152
FALSE	4	rs76763715	DCST2	ENSG00000163354	FALSE	199377	FALSE	0.487099	-0.00385855		32		0.00881417
FALSE	4	rs76763715	ZBTB7B	ENSG00000160685	FALSE	214635	FALSE	0.984884	0.507939		32		0.00710842
FALSE	4	rs76763715	LENEP	ENSG00000163352	FALSE	238843	FALSE	0.390975	-0.0562058		32		0.00828615
FALSE	4	rs76763715	FLAD1	ENSG00000160688	FALSE	240047	FALSE	0.630343	0.0731413		32		0.0266158
FALSE	4	rs76763715	CKS1B	ENSG00000173207	FALSE	253907	FALSE	0.166058	-0.181878		32		0.0175015
FALSE	4	rs76763715	SHC1	ENSG00000160691	FALSE	258763	FALSE	0.966168	0.404957		32		0.0102757
FALSE	4	rs76763715	PYGO2	ENSG00000163348	FALSE	269305	FALSE	0.921982	0.303854		32		0.00440965
FALSE	4	rs76763715	PBXIP1	ENSG00000163346	FALSE	277035	FALSE	0.242802	-0.135168		32		0.0203437
FALSE	4	rs76763715	PMVK	ENSG00000163344	FALSE	296439	FALSE	0.95454	0.369351		32		0.026196
FALSE	5	rs12734374	ASH1L	ENSG00000116539	TRUE	0	FALSE	0.898173	0.270584		21		0.00401722
FALSE	5	rs12734374	RUSC1	ENSG00000160753	FALSE	87946	FALSE	0.956202	0.373785		21		0.0265838
FALSE	5	rs12734374	FDPS	ENSG00000160752	FALSE	98394	FALSE	0.35454	-0.0747692		21		0.0176153
FALSE	5	rs12734374	PKLR	ENSG00000143627	FALSE	117622	FALSE	0.166667	-0.181599		21		0.00574865
FALSE	5	rs12734374	HCN3	ENSG00000143630	FALSE	129212	FALSE	0.607641	0.0602872		21		0.00935706
FALSE	5	rs12734374	CLK2	ENSG00000176444	FALSE	140569	FALSE	0.818328	0.194398		21		0.00725463
FALSE	5	rs12734374	MSTO1	ENSG00000125459	FALSE	144175	FALSE	0.725637	0.128972		21		0.00290154
FALSE	5	rs12734374	SCAMP3	ENSG00000116521	FALSE	156630	FALSE	0.974363	0.440314		21		0.00638
FALSE	5	rs12734374	ENTREP3	ENSG00000160767	FALSE	163577	FALSE	0.953156	0.366675		21
FALSE	5	rs12734374	GBA1	ENSG00000177628	FALSE	174361	FALSE	0.917608	0.298326		21		0.0263207
FALSE	5	rs12734374	MTX1	ENSG00000173171	FALSE	205236	FALSE	0.540144	0.0238584		21		0.0241088
FALSE	5	rs12734374	THBS3	ENSG00000169231	FALSE	210009	FALSE	0.851717	0.221624		21		0.023447
FALSE	5	rs12734374	MUC1	ENSG00000185499	FALSE	226144	TRUE	0.983167	0.487681		21		0.0269847
FALSE	5	rs12734374	ENSG00000273088	ENSG00000273088	FALSE	229103	FALSE	NA	NA		21
FALSE	5	rs12734374	TRIM46	ENSG00000163462	FALSE	231404	FALSE	0.865393	0.23405		21		0.00906758
FALSE	5	rs12734374	YY1AP1	ENSG00000163374	FALSE	240383	FALSE	0.747951	0.144062		21		0.0259754
FALSE	5	rs12734374	KRTCAP2	ENSG00000163463	FALSE	242900	FALSE	0.614009	0.0637513		21		0.0212731
FALSE	5	rs12734374	DAP3	ENSG00000132676	FALSE	268900	FALSE	0.829181	0.201401		21		0.0166194
FALSE	5	rs12734374	DPM3	ENSG00000179085	FALSE	275780	FALSE	0.937597	0.330212		21		0.0149217
FALSE	5	rs12734374	SLC50A1	ENSG00000169241	FALSE	277518	FALSE	0.960354	0.385634		21		0.00609125
FALSE	5	rs12734374	EFNA1	ENSG00000169242	FALSE	281476	FALSE	0.899003	0.271929		21		0.00284835
TRUE	6	rs1801274	FCGR2A	ENSG00000143226	TRUE	0	FALSE	0.668715	0.0949826	0.70709	21	0.663261	0.0312471
FALSE	6	rs1801274	HSPA6	ENSG00000173110	FALSE	16587	FALSE	0.941307	0.337854		21	0.0268757	0.00668018
FALSE	6	rs1801274	FCGR3A	ENSG00000203747	FALSE	33806	FALSE	0.218217	-0.149145		21	0.0209908	0.00852567
FALSE	6	rs1801274	ENSG00000289768	ENSG00000289768	FALSE	36854	FALSE	NA	NA		21
FALSE	6	rs1801274	FCGR2C	ENSG00000244682	FALSE	73386	FALSE	NA	NA		21
FALSE	6	rs1801274	FCGR3B	ENSG00000162747	FALSE	115243	FALSE	0.320598	-0.0921011		21	0.0157773	0.0318429
FALSE	6	rs1801274	CFAP126	ENSG00000188931	FALSE	140077	FALSE	0.122979	-0.216996		21	0.0148391
FALSE	6	rs1801274	SDHC	ENSG00000143252	FALSE	144747	FALSE	0.747121	0.143554		21	0.0108747	0.00688323
FALSE	6	rs1801274	FCGR2B	ENSG00000072694	FALSE	155190	FALSE	0.911074	0.288094		21	0.0164217	0.00406641
FALSE	6	rs1801274	MPZ	ENSG00000158887	FALSE	197985	FALSE	0.699336	0.111976		21	0.0124338	0.00620059
FALSE	6	rs1801274	FCRLA	ENSG00000132185	FALSE	199019	FALSE	0.303045	-0.101886		21	0.011382	0.038193
FALSE	6	rs1801274	FCRLB	ENSG00000162746	FALSE	213591	FALSE	0.285271	-0.111433		21	0.0131709	0.0357208
FALSE	6	rs1801274	PCP4L1	ENSG00000248485	FALSE	222503	TRUE	0.99247	0.615734		21	0.0101198	0.0268642
FALSE	6	rs1801274	DUSP12	ENSG00000081721	FALSE	241805	FALSE	0.673256	0.0976217		21	0.00866361	0.0381601
FALSE	6	rs1801274	ATF6	ENSG00000118217	FALSE	258345	FALSE	0.656811	0.0883238		21	0.00819789	0.0183112
FALSE	6	rs1801274	NR1I3	ENSG00000143257	FALSE	269709	FALSE	0.531285	0.0190999		21	0.00987536	0.0360091
FALSE	6	rs1801274	TOMM40L	ENSG00000158882	FALSE	277207	FALSE	0.558472	0.0330645		21	0.00829248	0.00754106
FALSE	6	rs1801274	APOA2	ENSG00000158874	FALSE	284322	FALSE	0.155814	-0.189278		21	0.00793944	0.00545605
FALSE	6	rs1801274	AL590714.1	ENSG00000268387	FALSE	285447	FALSE	NA	NA		21
FALSE	6	rs1801274	FCER1G	ENSG00000158869	FALSE	287254	FALSE	0.315504	-0.0944837		21	0.00793944	0.039029
FALSE	6	rs1801274	NDUFS2	ENSG00000158864	FALSE	293230	FALSE	0.436489	-0.031665		21	0.00782781	0.00472257
FALSE	7	rs10913559	VAMP4	ENSG00000117533	TRUE	0	FALSE	0.990144	0.571508		6	0.465952	0.0340096
FALSE	7	rs10913559	METTL13	ENSG00000010165	FALSE	62437	FALSE	0.334939	-0.0851885		6	0.0747736	0.117881
FALSE	7	rs10913559	MYOC	ENSG00000034971	FALSE	66535	FALSE	0.0799557	-0.267588		6	0.0595169	0.0140711
FALSE	7	rs10913559	MYOCOS	ENSG00000283683	FALSE	80424	FALSE	NA	NA		6	0.0318207
FALSE	7	rs10913559	DNM3	ENSG00000197959	FALSE	98664	TRUE	0.997896	0.854074		6	0.022715	0.024509
FALSE	7	rs10913559	PRRC2C	ENSG00000117523	FALSE	125713	FALSE	0.987763	0.542816		6	0.0145837	0.0626599
FALSE	8	rs1772140	NUCKS1	ENSG00000069275	TRUE	0	FALSE	0.951938	0.363112		11	0.548725	0.0578255
FALSE	8	rs1772140	SLC45A3	ENSG00000158715	FALSE	36707	TRUE	0.995626	0.703006		11	0.0326116	0.0612032
FALSE	8	rs1772140	RAB29	ENSG00000117280	FALSE	50770	FALSE	0.82309	0.197462		11	0.351125
FALSE	8	rs1772140	SLC41A1	ENSG00000133065	FALSE	71878	FALSE	0.965227	0.401598		11	0.0403341	0.0237697
FALSE	8	rs1772140	ELK4	ENSG00000158711	FALSE	85205	FALSE	0.381118	-0.0614626		11	0.0219431	0.045262
FALSE	8	rs1772140	PM20D1	ENSG00000162877	FALSE	110809	FALSE	0.705703	0.115771		11	0.0241749	0.0122042
FALSE	8	rs1772140	MFSD4A	ENSG00000174514	FALSE	114298	FALSE	0.689092	0.105961		11	0.0179159
FALSE	8	rs1772140	CDK18	ENSG00000117266	FALSE	184423	FALSE	0.838926	0.210337		11	0.0130827	0.00979968
FALSE	8	rs1772140	SLC26A9	ENSG00000174502	FALSE	195832	FALSE	0.541307	0.0245789		11	0.0159696	0.0137019
FALSE	8	rs1772140	BLACAT1	ENSG00000281406	FALSE	260125	FALSE	NA	NA		11	0.00904399
FALSE	8	rs1772140	LEMD1	ENSG00000186007	FALSE	261262	FALSE	0.543466	0.0254833		11	0.00904399	0.0300871
FALSE	9	rs11557080	NUCKS1	ENSG00000069275	TRUE	6265	FALSE	0.951938	0.363112		11	0.548725	0.0578255
FALSE	9	rs11557080	RAB29	ENSG00000117280	FALSE	11539	FALSE	0.82309	0.197462		11	0.351125
FALSE	9	rs11557080	SLC41A1	ENSG00000133065	FALSE	32647	FALSE	0.965227	0.401598		11	0.0403341	0.0237697
FALSE	9	rs11557080	PM20D1	ENSG00000162877	FALSE	71578	FALSE	0.705703	0.115771		11	0.0241749	0.0122042
FALSE	9	rs11557080	SLC45A3	ENSG00000158715	FALSE	75938	TRUE	0.995626	0.703006		11	0.0326116	0.0612032
FALSE	9	rs11557080	ELK4	ENSG00000158711	FALSE	124436	FALSE	0.381118	-0.0614626		11	0.0219431	0.045262
FALSE	9	rs11557080	MFSD4A	ENSG00000174514	FALSE	153529	FALSE	0.689092	0.105961		11	0.0179159
FALSE	9	rs11557080	SLC26A9	ENSG00000174502	FALSE	156601	FALSE	0.541307	0.0245789		11	0.0159696	0.0137019
FALSE	9	rs11557080	CDK18	ENSG00000117266	FALSE	223654	FALSE	0.838926	0.210337		11	0.0130827	0.00979968
FALSE	9	rs11557080	BLACAT1	ENSG00000281406	FALSE	299356	FALSE	NA	NA		11	0.00904399
FALSE	9	rs11557080	LEMD1	ENSG00000186007	FALSE	300493	FALSE	0.543466	0.0254833		11	0.00904399	0.0300871
FALSE	10	rs708723	RAB29	ENSG00000117280	TRUE	3552	FALSE	0.82309	0.197462		11	0.351125
FALSE	10	rs708723	NUCKS1	ENSG00000069275	FALSE	14252	FALSE	0.951938	0.363112		11	0.548725	0.0578255
FALSE	10	rs708723	SLC41A1	ENSG00000133065	FALSE	24660	FALSE	0.965227	0.401598		11	0.0403341	0.0237697
FALSE	10	rs708723	PM20D1	ENSG00000162877	FALSE	63591	FALSE	0.705703	0.115771		11	0.0241749	0.0122042
FALSE	10	rs708723	SLC45A3	ENSG00000158715	FALSE	83925	TRUE	0.995626	0.703006		11	0.0326116	0.0612032
FALSE	10	rs708723	ELK4	ENSG00000158711	FALSE	132423	FALSE	0.381118	-0.0614626		11	0.0219431	0.045262
FALSE	10	rs708723	SLC26A9	ENSG00000174502	FALSE	148614	FALSE	0.541307	0.0245789		11	0.0159696	0.0137019
FALSE	10	rs708723	MFSD4A	ENSG00000174514	FALSE	161516	FALSE	0.689092	0.105961		11	0.0179159
FALSE	10	rs708723	CDK18	ENSG00000117266	FALSE	231641	FALSE	0.838926	0.210337		11	0.0130827	0.00979968
FALSE	10	rs708723	BLACAT1	ENSG00000281406	FALSE	307343	FALSE	NA	NA		11	0.00904399
FALSE	10	rs708723	LEMD1	ENSG00000186007	FALSE	308480	FALSE	0.543466	0.0254833		11	0.00904399	0.0300871
TRUE	11	rs16846351	ITPKB	ENSG00000143772	TRUE	0	TRUE	0.998782	0.922883		7	0.735942	0.540281
FALSE	11	rs16846351	STUM	ENSG00000203685	FALSE	69817	FALSE	0.796788	0.178296		7	0.0269404
FALSE	11	rs16846351	PSEN2	ENSG00000143801	FALSE	191137	FALSE	0.995958	0.714946		7	0.0245733	0.00781256
FALSE	11	rs16846351	ENSG00000288674	ENSG00000288674	FALSE	191137	FALSE	NA	NA		7
FALSE	11	rs16846351	COQ8A	ENSG00000163050	FALSE	261239	FALSE	0.534053	0.0206901		7	0.0178441
FALSE	11	rs16846351	PARP1	ENSG00000143799	FALSE	270893	FALSE	0.985327	0.513748		7	0.0136862	0.0134402
FALSE	11	rs16846351	CDC42BPA	ENSG00000143776	FALSE	310818	FALSE	0.949169	0.356615		7	0.0137784	0.0134445
TRUE	12	rs4653767	ITPKB	ENSG00000143772	TRUE	0	TRUE	0.998782	0.922883		6	0.735942	0.540281
FALSE	12	rs4653767	STUM	ENSG00000203685	FALSE	122681	FALSE	0.796788	0.178296		6	0.0269404
FALSE	12	rs4653767	PSEN2	ENSG00000143801	FALSE	138273	FALSE	0.995958	0.714946		6	0.0245733	0.00781256
FALSE	12	rs4653767	ENSG00000288674	ENSG00000288674	FALSE	138273	FALSE	NA	NA		6
FALSE	12	rs4653767	COQ8A	ENSG00000163050	FALSE	208375	FALSE	0.534053	0.0206901		6	0.0178441
FALSE	12	rs4653767	CDC42BPA	ENSG00000143776	FALSE	257954	FALSE	0.949169	0.356615		6	0.0137784	0.0134445
TRUE	13	rs1326293	SIPA1L2	ENSG00000116991	TRUE	0	TRUE	0.930565	0.317339		2	0.795553	0.84896
FALSE	13	rs1326293	MAP10	ENSG00000212916	FALSE	273919	FALSE	0.269989	-0.119763		2	0.0209594	0.0256907
FALSE	14	rs76116224	KCNS3	ENSG00000170745	TRUE	0	FALSE	0.146346	-0.196817		4	0.862785	0.805789
FALSE	14	rs76116224	MSGN1	ENSG00000151379	FALSE	148783	FALSE	0.287265	-0.110416		4	0.0396008	0.0250048
FALSE	14	rs76116224	SMC6	ENSG00000163029	FALSE	166339	TRUE	0.438261	-0.0306978		4	0.0238994	0.0995288
FALSE	14	rs76116224	GEN1	ENSG00000178295	FALSE	177635	FALSE	0.363012	-0.070758		4	0.018892	0.0250432
TRUE	15	rs12613887	WDR43	ENSG00000163811	TRUE	0	TRUE	0.874751	0.242129		9
FALSE	15	rs12613887	TOGARAM2	ENSG00000189350	FALSE	40707	FALSE	0.572038	0.040843		9
FALSE	15	rs12613887	TRMT61B	ENSG00000171103	FALSE	45595	FALSE	0.40825	-0.0461942		9
FALSE	15	rs12613887	SPDYA	ENSG00000163806	FALSE	65293	FALSE	0.674308	0.0980907		9
FALSE	15	rs12613887	PPP1CB	ENSG00000213639	FALSE	112964	FALSE	0.727243	0.130089		9
FALSE	15	rs12613887	PCARE	ENSG00000179270	FALSE	145072	FALSE	0.147619	-0.195502		9
FALSE	15	rs12613887	CLIP4	ENSG00000115295	FALSE	181801	FALSE	0.466445	-0.0150573		9
FALSE	15	rs12613887	PLB1	ENSG00000163803	FALSE	271762	FALSE	0.486489	-0.00420017		9
FALSE	15	rs12613887	ALK	ENSG00000171094	FALSE	276870	FALSE	0.633942	0.0750008		9
TRUE	16	rs398290	BIRC6	ENSG00000115760	TRUE	0	TRUE	0.961074	0.387896	0.0278504	8
FALSE	16	rs398290	YIPF4	ENSG00000119820	FALSE	69053	FALSE	0.759745	0.152446		8
FALSE	16	rs398290	NLRC4	ENSG00000091106	FALSE	119915	FALSE	0.597674	0.0545107		8
FALSE	16	rs398290	SLC30A6	ENSG00000152683	FALSE	161268	FALSE	0.179291	-0.171975		8
FALSE	16	rs398290	SPAST	ENSG00000021574	FALSE	228010	FALSE	0.889092	0.259332		8
FALSE	16	rs398290	TTC27	ENSG00000018699	FALSE	242383	FALSE	0.659524	0.0898508		8
FALSE	16	rs398290	DPY30	ENSG00000162961	FALSE	345842	FALSE	0.402547	-0.0494536		8
FALSE	16	rs398290	MEMO1	ENSG00000162959	FALSE	374417	FALSE	0.762791	0.154644		8
TRUE	17	rs9309337	XPO1	ENSG00000082898	TRUE	0	TRUE	0.997121	0.80503		9
FALSE	17	rs9309337	USP34	ENSG00000115464	FALSE	62826	FALSE	0.963455	0.396759		9
FALSE	17	rs9309337	FAM161A	ENSG00000170264	FALSE	290935	FALSE	0.320875	-0.0920071		9
FALSE	17	rs9309337	CCT4	ENSG00000115484	FALSE	334172	FALSE	0.549059	0.028608		9
FALSE	17	rs9309337	COMMD1	ENSG00000173163	FALSE	354811	FALSE	0.50742	0.00697377		9
FALSE	17	rs9309337	C2orf74	ENSG00000237651	FALSE	369085	FALSE	0.547453	0.0277157		9
FALSE	17	rs9309337	SANBR	ENSG00000162929	FALSE	395879	FALSE	0.538372	0.0229597		9
FALSE	17	rs9309337	PEX13	ENSG00000162928	FALSE	481923	FALSE	0.407807	-0.0463623		9
FALSE	17	rs9309337	PUS10	ENSG00000162927	FALSE	515654	FALSE	0.760631	0.15304		9
FALSE	18	rs4581940	NFU1	ENSG00000169599	TRUE	0	FALSE	0.702713	0.113613	0.0125902	6
FALSE	18	rs4581940	GFPT1	ENSG00000198380	FALSE	18198	FALSE	0.857254	0.227008		6
FALSE	18	rs4581940	AAK1	ENSG00000115977	FALSE	52549	TRUE	0.967663	0.409782		6
FALSE	18	rs4581940	ANTXR1	ENSG00000169604	FALSE	156121	FALSE	0.270986	-0.119366		6
FALSE	18	rs4581940	ANXA4	ENSG00000196975	FALSE	238977	FALSE	0.232004	-0.141136		6
FALSE	18	rs4581940	GMCL1	ENSG00000087338	FALSE	424212	FALSE	0.497398	0.00117497		6
FALSE	19	rs72819488	PROM2	ENSG00000155066	TRUE	0	FALSE	0.747674	0.14382	0.0760721	12		0.0709145
FALSE	19	rs72819488	KCNIP3	ENSG00000115041	FALSE	13028	FALSE	0.765615	0.156867		12		0.733452
FALSE	19	rs72819488	ZNF892	ENSG00000233757	FALSE	24525	FALSE	NA	NA		12
FALSE	19	rs72819488	ZNF2	ENSG00000275111	FALSE	99982	FALSE	NA	NA		12		0.0161587
FALSE	19	rs72819488	FAHD2A	ENSG00000115042	FALSE	118409	FALSE	0.448671	-0.0257022		12		0.0520962
FALSE	19	rs72819488	ZNF514	ENSG00000144026	FALSE	118634	FALSE	0.266999	-0.121238		12		0.0093047
FALSE	19	rs72819488	ENSG00000289685	ENSG00000289685	FALSE	118911	FALSE	NA	NA		12
FALSE	19	rs72819488	MRPS5	ENSG00000144029	FALSE	162296	FALSE	0.900609	0.27436		12		0.0103356
FALSE	19	rs72819488	TRIM43B	ENSG00000144010	FALSE	192709	FALSE	NA	NA		12
FALSE	19	rs72819488	MAL	ENSG00000172005	FALSE	230310	TRUE	0.995847	0.71115		12		0.00872019
FALSE	19	rs72819488	TRIM43	ENSG00000144015	FALSE	307702	FALSE	0.066113	-0.290878		12		0.00749058
FALSE	19	rs72819488	TEKT4	ENSG00000163060	FALSE	407479	FALSE	0.25515	-0.127688		12		0.00730922
TRUE	20	rs11683001	MAP4K4	ENSG00000071054	TRUE	0	TRUE	0.99546	0.701748		7	0.844996	0.804054
FALSE	20	rs11683001	FLJ20373	ENSG00000233404	FALSE	88499	FALSE	0.418605	-0.0408038		7
FALSE	20	rs11683001	IL1R2	ENSG00000115590	FALSE	187966	FALSE	0.607364	0.0601626		7	0.0376924	0.0251783
FALSE	20	rs11683001	IL1R1	ENSG00000115594	FALSE	260548	FALSE	0.459801	-0.0189763		7	0.0207487	0.0374381
FALSE	20	rs11683001	RFX8	ENSG00000196460	FALSE	328882	FALSE	0.0574197	-0.306716		7	0.0174349	0.0236638
FALSE	20	rs11683001	IL1RL2	ENSG00000115598	FALSE	383010	FALSE	0.0658915	-0.291398		7	0.0154131	0.00766441
FALSE	20	rs11683001	CREG2	ENSG00000175874	FALSE	416491	FALSE	0.296069	-0.105729		7	0.0154131	0.00719451
TRUE	21	rs57891859	TMEM163	ENSG00000152128	TRUE	0	TRUE	0.998283	0.882013		5	0.867876	0.924662
FALSE	21	rs57891859	ACMSD	ENSG00000153086	FALSE	131570	FALSE	0.366224	-0.0693814		5	0.0259627	0.00744458
FALSE	21	rs57891859	CCNT2	ENSG00000082258	FALSE	211189	FALSE	0.987597	0.541234		5	0.0197132	0.0124121
FALSE	21	rs57891859	MGAT5	ENSG00000152127	FALSE	252424	FALSE	0.503876	0.00469893		5	0.0151294	0.0126949
FALSE	21	rs57891859	MAP3K19	ENSG00000176601	FALSE	257439	FALSE	0.150055	-0.193662		5	0.0146118	0.00732989
TRUE	22	rs17698151	TMEM163	ENSG00000152128	TRUE	30121	TRUE	0.998283	0.882013		6	0.867876	0.924662
FALSE	22	rs17698151	ACMSD	ENSG00000153086	FALSE	89495	FALSE	0.366224	-0.0693814		6	0.0259627	0.00744458
FALSE	22	rs17698151	CCNT2	ENSG00000082258	FALSE	169114	FALSE	0.987597	0.541234		6	0.0197132	0.0124121
FALSE	22	rs17698151	MAP3K19	ENSG00000176601	FALSE	215364	FALSE	0.150055	-0.193662		6	0.0146118	0.00732989
FALSE	22	rs17698151	MGAT5	ENSG00000152127	FALSE	294499	FALSE	0.503876	0.00469893		6	0.0151294	0.0126949
FALSE	22	rs17698151	RAB3GAP1	ENSG00000115839	FALSE	303168	FALSE	0.453821	-0.0228771		6	0.0145141	0.0126902
TRUE	23	rs4547489	RBMS1	ENSG00000153250	TRUE	0	TRUE	0.987818	0.544568		3
FALSE	23	rs4547489	ITGB6	ENSG00000115221	FALSE	116312	FALSE	0.122259	-0.217487		3
FALSE	23	rs4547489	PLA2R1	ENSG00000153246	FALSE	254010	FALSE	0.796567	0.178152		3
FALSE	24	rs353128	SCN2A	ENSG00000136531	TRUE	0	FALSE	0.993411	0.640129		4
FALSE	24	rs353128	SCN3A	ENSG00000153253	FALSE	83936	TRUE	0.998339	0.888606		4
FALSE	24	rs353128	CSRNP3	ENSG00000178662	FALSE	181661	FALSE	0.474695	-0.0105451		4
FALSE	24	rs353128	SLC38A11	ENSG00000169507	FALSE	332461	FALSE	0.45825	-0.0202385		4
TRUE	25	rs1474055	STK39	ENSG00000198648	TRUE	6800	TRUE	0.988261	0.548724		2	0.805207	0.891062
FALSE	25	rs1474055	CERS6	ENSG00000172292	FALSE	201854	FALSE	0.79402	0.176906		2	0.0334603	0.020073
TRUE	26	rs73038319	TBC1D5	ENSG00000131374	TRUE	0	TRUE	0.667719	0.0944239		2		0.736598
FALSE	26	rs73038319	SATB1	ENSG00000182568	FALSE	66467	FALSE	0.509911	0.00836198		2		0.159663
FALSE	27	rs6808178	RBMS3	ENSG00000144642	TRUE	0	FALSE	0.0624031	-0.296706		3	0.728016	0.221284
FALSE	27	rs6808178	ENSG00000283563	ENSG00000283563	TRUE	0	TRUE	NA	NA		3
FALSE	27	rs6808178	ZCWPW2	ENSG00000206559	FALSE	124056	FALSE	0.43289	-0.0336171		3	0.0263887	0.0918786
FALSE	28	rs12497850	PRKAR2A	ENSG00000114302	TRUE	0	FALSE	0.912126	0.289214		44	0.0446967	0.0327466
FALSE	28	rs12497850	IP6K2	ENSG00000068745	FALSE	57159	FALSE	0.89031	0.26069		44	0.212184	0.332881
FALSE	28	rs12497850	SLC25A20	ENSG00000178537	FALSE	59414	FALSE	0.61938	0.0670957		44	0.0570319	0.00450306
FALSE	28	rs12497850	NCKIPSD	ENSG00000213672	FALSE	111148	TRUE	0.950664	0.360349		44	0.0773445	0.214451
FALSE	28	rs12497850	ARIH2	ENSG00000177479	FALSE	121309	FALSE	0.872647	0.240358		44	0.050367	0.00811477
FALSE	28	rs12497850	CELSR3	ENSG00000008300	FALSE	134626	FALSE	0.935714	0.326817		44	0.0124966	0.131632
FALSE	28	rs12497850	SLC26A6	ENSG00000225697	FALSE	162019	FALSE	0.788151	0.172467		44	0.00893429	0.00944383
FALSE	28	rs12497850	TMEM89	ENSG00000183396	FALSE	175743	FALSE	0.313677	-0.095433		44	0.0125161	0.00701009
FALSE	28	rs12497850	UQCRC1	ENSG00000010256	FALSE	186536	FALSE	0.256977	-0.12675		44	0.00870877	0.00499033
FALSE	28	rs12497850	P4HTM	ENSG00000178467	FALSE	192377	FALSE	0.879845	0.247701		44	0.0559747	0.00842448
FALSE	28	rs12497850	COL7A1	ENSG00000114270	FALSE	202183	FALSE	0.190864	-0.165566		44	0.00831739	0.00450306
FALSE	28	rs12497850	WDR6	ENSG00000178252	FALSE	209550	FALSE	0.91124	0.28827		44	0.106209	0.00466498
FALSE	28	rs12497850	DALRD3	ENSG00000178149	FALSE	217976	FALSE	0.517774	0.012088		44	0.0180884	0.0060283
FALSE	28	rs12497850	NDUFAF3	ENSG00000178057	FALSE	222947	FALSE	0.799557	0.180667		44	0.015427	0.00579648
FALSE	28	rs12497850	IMPDH2	ENSG00000178035	FALSE	226813	FALSE	0.819934	0.195409		44	0.0179828	0.00446424
FALSE	28	rs12497850	ENSG00000290315	ENSG00000290315	FALSE	226833	FALSE	NA	NA		44
FALSE	28	rs12497850	QRICH1	ENSG00000198218	FALSE	232195	FALSE	0.784164	0.169357		44	0.0347801	0.00911199
FALSE	28	rs12497850	UCN2	ENSG00000145040	FALSE	233731	FALSE	0.208915	-0.154454		44	0.0110039	0.00466914
FALSE	28	rs12497850	PFKFB4	ENSG00000114268	FALSE	235497	FALSE	0.758804	0.151761		44	0.011604	0.00927356
FALSE	28	rs12497850	SHISA5	ENSG00000164054	FALSE	292686	FALSE	0.91041	0.287357		44	0.00819823	0.00450306
FALSE	28	rs12497850	QARS1	ENSG00000172053	FALSE	298420	FALSE	0.496678	0.000853167		44	0.032492
FALSE	28	rs12497850	USP19	ENSG00000172046	FALSE	310534	FALSE	0.791528	0.174886		44	0.0527545	0.00774679
FALSE	28	rs12497850	LAMB2	ENSG00000172037	FALSE	323602	FALSE	0.937265	0.329504		44	0.0111164	0.00573447
FALSE	28	rs12497850	TREX1	ENSG00000213689	FALSE	325901	FALSE	0.84928	0.219168		44	0.0084401	0.00696434
FALSE	28	rs12497850	ATRIP	ENSG00000164053	FALSE	325901	FALSE	0.695515	0.109946		44	0.00731762	0.00770617
FALSE	28	rs12497850	TMA7	ENSG00000232112	FALSE	349329	FALSE	0.47619	-0.00992175		44	0.0078033	0.00460768
FALSE	28	rs12497850	CCDC51	ENSG00000164051	FALSE	353079	FALSE	0.596899	0.0540615		44	0.00830008	0.00450306
FALSE	28	rs12497850	PLXNB1	ENSG00000164050	FALSE	363450	FALSE	0.678793	0.100126		44	0.00800138	0.00446424
FALSE	28	rs12497850	CCDC71	ENSG00000177352	FALSE	365023	FALSE	0.278295	-0.115212		44	0.0127437	0.00666414
FALSE	28	rs12497850	KLHDC8B	ENSG00000185909	FALSE	374086	FALSE	0.691417	0.107186		44	0.010631	0.00896645
FALSE	28	rs12497850	C3orf84	ENSG00000236980	FALSE	380122	FALSE	0.159192	-0.186488		44	0.00956239	0.00441637
FALSE	28	rs12497850	FBXW12	ENSG00000164049	FALSE	392279	FALSE	0.357863	-0.0730843		44	0.00834316	0.00446424
FALSE	28	rs12497850	IHO1	ENSG00000173421	FALSE	400916	FALSE	0.219546	-0.148266		44	0.0110871
FALSE	28	rs12497850	SPINK8	ENSG00000229453	FALSE	459794	FALSE	0.425858	-0.0369182		44	0.00930331	0.00446424
FALSE	28	rs12497850	C3orf62	ENSG00000188315	FALSE	471084	FALSE	0.559524	0.0336931		44		0.00631165
FALSE	28	rs12497850	USP4	ENSG00000114316	FALSE	479632	FALSE	0.931561	0.319096		44		0.00789546
FALSE	28	rs12497850	NME6	ENSG00000172113	FALSE	491770	FALSE	0.55969	0.0337523		44	0.0088285	0.00671599
FALSE	28	rs12497850	ZNF589	ENSG00000164048	FALSE	494202	FALSE	0.223643	-0.145945		44	0.0103807	0.00528031
FALSE	28	rs12497850	GPX1	ENSG00000233276	FALSE	559662	FALSE	0.892525	0.26412		44		0.00703872
FALSE	28	rs12497850	ENSG00000290318	ENSG00000290318	FALSE	559664	FALSE	NA	NA		44
FALSE	28	rs12497850	RHOA	ENSG00000067560	FALSE	561627	FALSE	0.0588594	-0.302816		44		0.00478738
FALSE	28	rs12497850	CAMP	ENSG00000164047	FALSE	567964	FALSE	0.0856589	-0.259463		44	0.0110294	0.00441637
FALSE	28	rs12497850	CDC25A	ENSG00000164045	FALSE	605038	FALSE	0.517608	0.012072		44		0.00441637
FALSE	28	rs12497850	MAP4	ENSG00000047849	FALSE	704183	FALSE	0.809801	0.187966		44		0.00734702
FALSE	29	rs55961674	KPNA1	ENSG00000114030	TRUE	0	FALSE	0.823311	0.197759		13	0.271545	0.731982
FALSE	29	rs55961674	PARP9	ENSG00000138496	FALSE	34643	FALSE	0.493245	-0.000809304	0.0115857	13	0.19414	0.0697983
FALSE	29	rs55961674	DTX3L	ENSG00000163840	FALSE	71057	FALSE	0.717442	0.123898		13	0.0951485	0.0192831
FALSE	29	rs55961674	WDR5B	ENSG00000196981	FALSE	77219	FALSE	0.597564	0.054447		13	0.157647	0.0193802
FALSE	29	rs55961674	FAM162A	ENSG00000114023	FALSE	80947	FALSE	0.738095	0.137711		13	0.125911	0.0122582
FALSE	29	rs55961674	PARP15	ENSG00000173200	FALSE	84347	FALSE	0.115116	-0.225267		13	0.0260113	0.0142416
FALSE	29	rs55961674	MIX23	ENSG00000160124	FALSE	110050	FALSE	0.844961	0.215587		13	0.0285044
FALSE	29	rs55961674	CSTA	ENSG00000121552	FALSE	151312	FALSE	0.864729	0.233624		13	0.0212221	0.00605364
FALSE	29	rs55961674	PARP14	ENSG00000173193	FALSE	187558	FALSE	0.580676	0.0458294		13	0.0170572	0.00597496
FALSE	29	rs55961674	CASR	ENSG00000036828	FALSE	201652	FALSE	0.0526578	-0.317066		13	0.0131325	0.00588291
FALSE	29	rs55961674	HSPBAP1	ENSG00000169087	FALSE	246718	FALSE	0.838095	0.209923		13	0.0113664	0.00656493
FALSE	29	rs55961674	SLC49A4	ENSG00000138463	FALSE	301788	FALSE	0.77619	0.164405		13	0.0109482
FALSE	29	rs55961674	CD86	ENSG00000114013	FALSE	372142	TRUE	0.965615	0.402562		13	0.00884679	0.00588291
FALSE	30	rs6803771	MED12L	ENSG00000144893	TRUE	0	FALSE	0.986213	0.522766		7	0.389052	0.145454
FALSE	30	rs6803771	P2RY12	ENSG00000169313	FALSE	8592	TRUE	0.99629	0.726524		7	0.378167	0.338798
FALSE	30	rs6803771	IGSF10	ENSG00000152580	FALSE	32039	FALSE	0.413787	-0.0430478		7	0.0310201	0.0372736
FALSE	30	rs6803771	P2RY13	ENSG00000181631	FALSE	63796	FALSE	0.886766	0.256115		7	0.0292636	0.0253873
FALSE	30	rs6803771	GPR87	ENSG00000138271	FALSE	76525	FALSE	0.917553	0.298284		7	0.0284834	0.00786639
FALSE	30	rs6803771	P2RY14	ENSG00000174944	FALSE	114803	FALSE	0.964673	0.400413		7	0.0238216	0.0105893
FALSE	30	rs6803771	GPR171	ENSG00000174946	FALSE	190130	FALSE	0.0256368	-0.414885		7	0.0175861	0.00781256
FALSE	31	rs16864251	MBNL1	ENSG00000152601	TRUE	0	FALSE	0.990919	0.586872		12		0.0127467
FALSE	31	rs16864251	SUCNR1	ENSG00000198829	FALSE	491561	FALSE	0.0509967	-0.321257		12	0.0269878	0.0202117
FALSE	31	rs16864251	AADAC	ENSG00000114771	FALSE	547692	FALSE	0.301107	-0.102916		12	0.0107807	0.00766215
FALSE	31	rs16864251	AADACL2	ENSG00000197953	FALSE	614841	FALSE	0.290089	-0.108917		12	0.0130669	0.0077452
FALSE	31	rs16864251	IGSF10	ENSG00000152580	FALSE	915119	FALSE	0.413787	-0.0430478		12	0.0310201	0.0372736
FALSE	31	rs16864251	MED12L	ENSG00000144893	FALSE	939108	FALSE	0.986213	0.522766		12	0.389052	0.145454
FALSE	31	rs16864251	P2RY12	ENSG00000169313	FALSE	991427	TRUE	0.99629	0.726524		12	0.378167	0.338798
FALSE	31	rs16864251	P2RY13	ENSG00000181631	FALSE	1046631	FALSE	0.886766	0.256115		12	0.0292636	0.0253873
FALSE	31	rs16864251	GPR87	ENSG00000138271	FALSE	1059360	FALSE	0.917553	0.298284		12	0.0284834	0.00786639
FALSE	31	rs16864251	P2RY14	ENSG00000174944	FALSE	1097638	FALSE	0.964673	0.400413		12	0.0238216	0.0105893
FALSE	31	rs16864251	GPR171	ENSG00000174946	FALSE	1172965	FALSE	0.0256368	-0.414885		12	0.0175861	0.00781256
FALSE	31	rs16864251	CLRN1	ENSG00000163646	FALSE	1403454	FALSE	0.0273533	-0.404974		12	0.0109423	0.00766215
FALSE	32	rs1450522	SPTSSB	ENSG00000196542	TRUE	0	FALSE	0.930343	0.31673		5	0.709308	0.763676
FALSE	32	rs1450522	NMD3	ENSG00000169251	FALSE	105738	FALSE	0.907364	0.283179		5	0.193022	0.0234923
FALSE	32	rs1450522	OTOL1	ENSG00000182447	FALSE	137538	FALSE	0.098948	-0.243467		5	0.0383298	0.00781256
FALSE	32	rs1450522	B3GALNT1	ENSG00000169255	FALSE	253859	FALSE	0.687375	0.104979		5	0.0353823	0.00796568
FALSE	32	rs1450522	PPM1L	ENSG00000163590	FALSE	280368	TRUE	0.98887	0.555146		5	0.0239571	0.0134445
TRUE	33	rs6806917	PIK3CA	ENSG00000121879	TRUE	0	TRUE	0.998837	0.93108		8
FALSE	33	rs6806917	KCNMB3	ENSG00000171121	FALSE	77541	FALSE	0.483167	-0.00611707		8
FALSE	33	rs6806917	ZMAT3	ENSG00000172667	FALSE	86935	FALSE	0.947619	0.351573		8
FALSE	33	rs6806917	ZNF639	ENSG00000121864	FALSE	163881	FALSE	0.649446	0.0836005		8
FALSE	33	rs6806917	MFN1	ENSG00000171109	FALSE	188559	FALSE	0.568106	0.0384226		8
FALSE	33	rs6806917	GNB4	ENSG00000114450	FALSE	236938	FALSE	0.120875	-0.219343		8
FALSE	33	rs6806917	KCNMB2	ENSG00000197584	FALSE	314721	FALSE	0.020155	-0.44606		8
FALSE	33	rs6806917	ENSG00000275163	ENSG00000275163	FALSE	315850	FALSE	NA	NA		8
FALSE	34	rs10513789	MCCC1	ENSG00000078070	TRUE	0	FALSE	0.965891	0.403828		6	0.298906	0.500905
FALSE	34	rs10513789	DCUN1D1	ENSG00000043093	FALSE	52982	FALSE	0.787929	0.172407		6	0.264707	0.414915
FALSE	34	rs10513789	LAMP3	ENSG00000078081	FALSE	83280	TRUE	0.970432	0.424012		6	0.0275706	0.016991
FALSE	34	rs10513789	ATP11B	ENSG00000058063	FALSE	117306	FALSE	0.746013	0.142971		6	0.0184597	0.00791736
FALSE	34	rs10513789	MCF2L2	ENSG00000053524	FALSE	139106	FALSE	0.473477	-0.0111083		6	0.0162263	0.00896843
FALSE	34	rs10513789	B3GNT5	ENSG00000176597	FALSE	214318	FALSE	0.0220377	-0.436948		6	0.0160641	0.00515867
FALSE	35	rs873786	GAK	ENSG00000178950	TRUE	0	TRUE	0.98948	0.563101		16	0.219038	0.164934
FALSE	35	rs873786	TMEM175	ENSG00000127419	FALSE	6820	FALSE	0.966445	0.40599		16	0.559258	0.494822
FALSE	35	rs873786	DGKQ	ENSG00000145214	FALSE	33320	FALSE	0.944297	0.345168		16	0.112689	0.114426
FALSE	35	rs873786	SLC26A1	ENSG00000145217	FALSE	53506	FALSE	0.613068	0.0631696		16	0.0595303	0.0249949
FALSE	35	rs873786	IDUA	ENSG00000127415	FALSE	61430	FALSE	0.987265	0.534548		16	0.0828673	0.0305374
FALSE	35	rs873786	FGFRL1	ENSG00000127418	FALSE	84369	FALSE	0.867331	0.235555		16	0.0250952	0.0122062
FALSE	35	rs873786	CPLX1	ENSG00000168993	FALSE	99438	FALSE	0.717553	0.123945		16	0.0193782	0.00440857
FALSE	35	rs873786	RNF212	ENSG00000178222	FALSE	130683	FALSE	0.427852	-0.036038		16	0.0118824	0.00429487
FALSE	35	rs873786	PCGF3	ENSG00000185619	FALSE	155478	FALSE	0.956423	0.374325		16	0.0567885	0.0077275
FALSE	35	rs873786	SLC49A3	ENSG00000169026	FALSE	236295	FALSE	0.539812	0.0237378		16	0.0121159
FALSE	35	rs873786	SPON2	ENSG00000159674	FALSE	241365	FALSE	0.177575	-0.173187		16	0.00795053	0.00792838
FALSE	35	rs873786	MYL5	ENSG00000215375	FALSE	243538	FALSE	0.496733	0.00088071		16	0.00608706	0.00738862
FALSE	35	rs873786	ATP5ME	ENSG00000169020	FALSE	251236	FALSE	0.805482	0.184919		16	0.00453456
FALSE	35	rs873786	PDE6B	ENSG00000133256	FALSE	254784	FALSE	0.579457	0.0448123		16	0.00534225	0.00425784
FALSE	35	rs873786	CTBP1	ENSG00000159692	FALSE	285878	FALSE	0.722038	0.126372		16	0.00602334	0.00620661
FALSE	35	rs873786	TMEM271	ENSG00000273238	FALSE	349271	FALSE	NA	NA		16	0.00360547
TRUE	36	rs34311866	TMEM175	ENSG00000127419	TRUE	0	FALSE	0.966445	0.40599	1	15	0.559258	0.494822
FALSE	36	rs34311866	DGKQ	ENSG00000145214	FALSE	728	FALSE	0.944297	0.345168		15	0.112689	0.114426
FALSE	36	rs34311866	SLC26A1	ENSG00000145217	FALSE	20914	FALSE	0.613068	0.0631696		15	0.0595303	0.0249949
FALSE	36	rs34311866	GAK	ENSG00000178950	FALSE	25786	TRUE	0.98948	0.563101		15	0.219038	0.164934
FALSE	36	rs34311866	IDUA	ENSG00000127415	FALSE	28838	FALSE	0.987265	0.534548		15	0.0828673	0.0305374
FALSE	36	rs34311866	FGFRL1	ENSG00000127418	FALSE	51777	FALSE	0.867331	0.235555		15	0.0250952	0.0122062
FALSE	36	rs34311866	RNF212	ENSG00000178222	FALSE	98091	FALSE	0.427852	-0.036038		15	0.0118824	0.00429487
FALSE	36	rs34311866	CPLX1	ENSG00000168993	FALSE	132030	FALSE	0.717553	0.123945		15	0.0193782	0.00440857
FALSE	36	rs34311866	PCGF3	ENSG00000185619	FALSE	188070	FALSE	0.956423	0.374325		15	0.0567885	0.0077275
FALSE	36	rs34311866	SPON2	ENSG00000159674	FALSE	208773	FALSE	0.177575	-0.173187		15	0.00795053	0.00792838
FALSE	36	rs34311866	CTBP1	ENSG00000159692	FALSE	253286	FALSE	0.722038	0.126372		15	0.00602334	0.00620661
FALSE	36	rs34311866	SLC49A3	ENSG00000169026	FALSE	268887	FALSE	0.539812	0.0237378		15	0.0121159
FALSE	36	rs34311866	MYL5	ENSG00000215375	FALSE	276130	FALSE	0.496733	0.00088071		15	0.00608706	0.00738862
FALSE	36	rs34311866	ATP5ME	ENSG00000169020	FALSE	283828	FALSE	0.805482	0.184919		15	0.00453456
FALSE	36	rs34311866	PDE6B	ENSG00000133256	FALSE	287376	FALSE	0.579457	0.0448123		15	0.00534225	0.00425784
FALSE	37	rs4698412	BST1	ENSG00000109743	TRUE	0	FALSE	0.937154	0.329205		9	0.760086	0.242262
FALSE	37	rs4698412	CD38	ENSG00000004468	FALSE	43109	TRUE	0.993134	0.628099		9	0.105459	0.013635
FALSE	37	rs4698412	FAM200B	ENSG00000237765	FALSE	44719	FALSE	0.704596	0.114962		9	0.0396481	0.277019
FALSE	37	rs4698412	FBXL5	ENSG00000118564	FALSE	53487	FALSE	0.44247	-0.0288005		9	0.0374617	0.421567
FALSE	37	rs4698412	CC2D2A	ENSG00000048342	FALSE	133614	FALSE	0.365172	-0.0700339		9	0.0157324	0.0052711
FALSE	37	rs4698412	FGFBP1	ENSG00000137440	FALSE	200411	FALSE	0.00254706	-0.726674		9	0.0117078	0.00519937
FALSE	37	rs4698412	FGFBP2	ENSG00000137441	FALSE	225079	FALSE	0.00847176	-0.578192		9	0.0114386	0.00516379
FALSE	37	rs4698412	PROM1	ENSG00000007062	FALSE	227910	FALSE	0.120377	-0.220268		9	0.00813974	0.00511927
FALSE	37	rs4698412	C1QTNF7	ENSG00000163145	FALSE	288998	FALSE	0.0498339	-0.324618		9	0.00489503	0.00511927
TRUE	38	rs34025766	LCORL	ENSG00000178177	TRUE	0	TRUE	0.987486	0.540179		6	0.814538	0.879
FALSE	38	rs34025766	NCAPG	ENSG00000109805	FALSE	127240	FALSE	0.543798	0.025621		6	0.0502438	0.023973
FALSE	38	rs34025766	DCAF16	ENSG00000163257	FALSE	161347	FALSE	0.47021	-0.013206		6	0.0442537	0.0322533
FALSE	38	rs34025766	FAM184B	ENSG00000047662	FALSE	190484	FALSE	0.646899	0.0821603		6	0.0369214	0.023973
FALSE	38	rs34025766	MED28	ENSG00000118579	FALSE	338000	FALSE	0.629845	0.0729268		6	0.0133191	0.0125209
FALSE	38	rs34025766	LAP3	ENSG00000002549	FALSE	364133	FALSE	0.123034	-0.216994		6	0.0145999	0.00939698
TRUE	39	rs3816248	SCARB2	ENSG00000138760	TRUE	0	TRUE	0.999114	1.04542		14	0.545993	0.4284
FALSE	39	rs3816248	NUP54	ENSG00000138750	FALSE	31898	FALSE	0.769767	0.15992		14	0.0167578	0.0174992
FALSE	39	rs3816248	FAM47E	ENSG00000189157	FALSE	33657	FALSE	0.766722	0.157624		14	0.424658	0.142041
FALSE	39	rs3816248	ART3	ENSG00000156219	FALSE	66335	FALSE	0.897674	0.269997		14	0.017199	0.00350111
FALSE	39	rs3816248	FAM47E-STBD1	ENSG00000272414	FALSE	71338	FALSE	NA	NA		14	0.391151	0.309654
FALSE	39	rs3816248	STBD1	ENSG00000118804	FALSE	126350	FALSE	NA	NA		14	0.230084
FALSE	39	rs3816248	CCDC158	ENSG00000163749	FALSE	132614	FALSE	0.493411	-0.000604565		14	0.0303686	0.0226089
FALSE	39	rs3816248	CXCL11	ENSG00000169248	FALSE	138968	FALSE	0.0181063	-0.462943		14	0.0334388	0.00350111
FALSE	39	rs3816248	CXCL10	ENSG00000169245	FALSE	156886	FALSE	0.023588	-0.428638		14	0.015782	0.00629908
FALSE	39	rs3816248	CXCL9	ENSG00000138755	FALSE	172874	FALSE	0.0149502	-0.491984		14	0.0139405	0.00629908
FALSE	39	rs3816248	SDAD1	ENSG00000198301	FALSE	189421	FALSE	0.651883	0.0851813		14	0.0101048	0.00348458
FALSE	39	rs3816248	NAAA	ENSG00000138744	FALSE	239370	FALSE	0.719435	0.124935		14	0.0175638	0.0042131
FALSE	39	rs3816248	SHROOM3	ENSG00000138771	FALSE	254846	FALSE	0.913843	0.29255		14	0.0141051	0.00378701
FALSE	39	rs3816248	PPEF2	ENSG00000156194	FALSE	277812	FALSE	0.383001	-0.0605547		14	0.00445863	0.00344717
TRUE	40	rs1465922	SCARB2	ENSG00000138760	TRUE	0	TRUE	0.999114	1.04542		13	0.545993	0.4284
FALSE	40	rs1465922	FAM47E	ENSG00000189157	TRUE	0	FALSE	0.766722	0.157624		13	0.424658	0.142041
FALSE	40	rs1465922	FAM47E-STBD1	ENSG00000272414	FALSE	36173	FALSE	NA	NA		13	0.391151	0.309654
FALSE	40	rs1465922	NUP54	ENSG00000138750	FALSE	67063	FALSE	0.769767	0.15992		13	0.0167578	0.0174992
FALSE	40	rs1465922	STBD1	ENSG00000118804	FALSE	91185	FALSE	NA	NA		13	0.230084
FALSE	40	rs1465922	CCDC158	ENSG00000163749	FALSE	97449	FALSE	0.493411	-0.000604565		13	0.0303686	0.0226089
FALSE	40	rs1465922	ART3	ENSG00000156219	FALSE	101500	FALSE	0.897674	0.269997		13	0.017199	0.00350111
FALSE	40	rs1465922	CXCL11	ENSG00000169248	FALSE	174133	FALSE	0.0181063	-0.462943		13	0.0334388	0.00350111
FALSE	40	rs1465922	CXCL10	ENSG00000169245	FALSE	192051	FALSE	0.023588	-0.428638		13	0.015782	0.00629908
FALSE	40	rs1465922	CXCL9	ENSG00000138755	FALSE	208039	FALSE	0.0149502	-0.491984		13	0.0139405	0.00629908
FALSE	40	rs1465922	SHROOM3	ENSG00000138771	FALSE	219681	FALSE	0.913843	0.29255		13	0.0141051	0.00378701
FALSE	40	rs1465922	SDAD1	ENSG00000198301	FALSE	224586	FALSE	0.651883	0.0851813		13	0.0101048	0.00348458
FALSE	40	rs1465922	NAAA	ENSG00000138744	FALSE	274535	FALSE	0.719435	0.124935		13	0.0175638	0.0042131
FALSE	41	rs6854006	FAM47E	ENSG00000189157	TRUE	0	FALSE	0.766722	0.157624	0.0246122	12	0.424658	0.142041
FALSE	41	rs6854006	FAM47E-STBD1	ENSG00000272414	TRUE	0	FALSE	NA	NA		12	0.391151	0.309654
FALSE	41	rs6854006	STBD1	ENSG00000118804	FALSE	35706	FALSE	NA	NA		12	0.230084
FALSE	41	rs6854006	SCARB2	ENSG00000138760	FALSE	36491	TRUE	0.999114	1.04542		12	0.545993	0.4284
FALSE	41	rs6854006	CCDC158	ENSG00000163749	FALSE	41970	FALSE	0.493411	-0.000604565		12	0.0303686	0.0226089
FALSE	41	rs6854006	NUP54	ENSG00000138750	FALSE	122542	FALSE	0.769767	0.15992		12	0.0167578	0.0174992
FALSE	41	rs6854006	ART3	ENSG00000156219	FALSE	156979	FALSE	0.897674	0.269997		12	0.017199	0.00350111
FALSE	41	rs6854006	SHROOM3	ENSG00000138771	FALSE	164202	FALSE	0.913843	0.29255		12	0.0141051	0.00378701
FALSE	41	rs6854006	CXCL11	ENSG00000169248	FALSE	229612	FALSE	0.0181063	-0.462943		12	0.0334388	0.00350111
FALSE	41	rs6854006	CXCL10	ENSG00000169245	FALSE	247530	FALSE	0.023588	-0.428638		12	0.015782	0.00629908
FALSE	41	rs6854006	CXCL9	ENSG00000138755	FALSE	263518	FALSE	0.0149502	-0.491984		12	0.0139405	0.00629908
FALSE	41	rs6854006	SDAD1	ENSG00000198301	FALSE	280065	FALSE	0.651883	0.0851813		12	0.0101048	0.00348458
TRUE	42	rs356203	SNCA	ENSG00000145335	TRUE	0	TRUE	1	3.79539		2	0.83316	0.701174
FALSE	42	rs356203	MMRN1	ENSG00000138722	FALSE	122452	FALSE	0.999446	1.26941		2	0.236754	0.184732
TRUE	43	rs2619356	SNCA	ENSG00000145335	TRUE	0	TRUE	1	3.79539		3	0.83316	0.701174
FALSE	43	rs2619356	MMRN1	ENSG00000138722	FALSE	44369	FALSE	0.999446	1.26941		3	0.236754	0.184732
FALSE	43	rs2619356	CCSER1	ENSG00000184305	FALSE	292231	FALSE	0.96866	0.417171		3	0.0186304	0.0867845
TRUE	44	rs3910105	SNCA	ENSG00000145335	TRUE	0	TRUE	1	3.79539		3	0.83316	0.701174
FALSE	44	rs3910105	MMRN1	ENSG00000138722	FALSE	43685	FALSE	0.999446	1.26941		3	0.236754	0.184732
FALSE	44	rs3910105	CCSER1	ENSG00000184305	FALSE	291547	FALSE	0.96866	0.417171		3	0.0186304	0.0867845
TRUE	45	rs356183	SNCA	ENSG00000145335	TRUE	0	TRUE	1	3.79539		3	0.83316	0.701174
FALSE	45	rs356183	MMRN1	ENSG00000138722	FALSE	43402	FALSE	0.999446	1.26941		3	0.236754	0.184732
FALSE	45	rs356183	CCSER1	ENSG00000184305	FALSE	291264	FALSE	0.96866	0.417171		3	0.0186304	0.0867845
TRUE	46	rs13117519	CAMK2D	ENSG00000145349	TRUE	0	TRUE	0.980786	0.474614		2	0.801597	0.801804
FALSE	46	rs13117519	ANK2	ENSG00000145362	FALSE	63047	FALSE	0.577519	0.0439179		2	0.0590848	0.10087
TRUE	47	rs62333164	CLCN3	ENSG00000109572	TRUE	0	TRUE	0.999336	1.18135		3	0.490276	0.490059
FALSE	47	rs62333164	NEK1	ENSG00000137601	FALSE	39843	FALSE	0.924474	0.307571		3	0.384262	0.461425
FALSE	47	rs62333164	HPF1	ENSG00000056050	FALSE	76995	FALSE	0.703488	0.114172		3	0.0748574
FALSE	48	rs4546327	ERCC8	ENSG00000049167	TRUE	0	FALSE	0.75598	0.149282		5	0.188362	0.122082
FALSE	48	rs4546327	NDUFAF2	ENSG00000164182	FALSE	42795	FALSE	0.641805	0.0793717		5	0.353016	0.430783
FALSE	48	rs4546327	ELOVL7	ENSG00000164181	FALSE	58108	TRUE	0.973699	0.436813		5	0.412942	0.417738
FALSE	48	rs4546327	DEPDC1B	ENSG00000035499	FALSE	202192	FALSE	0.158029	-0.187278		5	0.0197662	0.00464205
FALSE	48	rs4546327	SMIM15	ENSG00000188725	FALSE	255322	FALSE	0.389037	-0.0572932		5	0.0085886	0.00464205
TRUE	49	rs246815	SV2C	ENSG00000122012	TRUE	0	TRUE	0.912791	0.291254	0.0305116	3
FALSE	49	rs246815	IQGAP2	ENSG00000145703	FALSE	106960	FALSE	0.00409745	-0.674562		3
FALSE	49	rs246815	F2RL2	ENSG00000164220	FALSE	319157	FALSE	0.0752492	-0.275079		3
FALSE	50	rs66872803	ZFYVE16	ENSG00000039319	TRUE	8924	FALSE	0.847176	0.217503	0.0191243	8
FALSE	50	rs66872803	SPZ1	ENSG00000164299	FALSE	77247	FALSE	0.15155	-0.192676		8
FALSE	50	rs66872803	FAM151B	ENSG00000152380	FALSE	88880	TRUE	0.877464	0.245185		8
FALSE	50	rs66872803	SERINC5	ENSG00000164300	FALSE	143041	FALSE	0.550997	0.0295827		8
FALSE	50	rs66872803	ANKRD34B	ENSG00000189127	FALSE	157666	FALSE	0.056423	-0.308296		8
FALSE	50	rs66872803	DHFR	ENSG00000228716	FALSE	227137	FALSE	0.103212	-0.239028		8
FALSE	50	rs66872803	MSH3	ENSG00000113318	FALSE	255563	FALSE	0.41412	-0.0428017		8
FALSE	50	rs66872803	THBS4	ENSG00000113296	FALSE	315798	FALSE	0.678295	0.0998665		8
FALSE	51	rs26431	PAM	ENSG00000145730	TRUE	28027	FALSE	0.946899	0.350097		4	0.112283	0.154539
FALSE	51	rs26431	GIN1	ENSG00000145723	FALSE	28243	FALSE	0.674585	0.0983842	0.0027505	4	0.573737	0.382917
FALSE	51	rs26431	PPIP5K2	ENSG00000145725	FALSE	62392	FALSE	0.804596	0.184329		4	0.285741	0.409967
FALSE	51	rs26431	MACIR	ENSG00000181751	FALSE	201003	TRUE	0.961849	0.391471		4	0.0282386
TRUE	52	rs11950533	CAMLG	ENSG00000164615	TRUE	0	TRUE	0.971816	0.428134	0.0544311	14	0.256455	0.18941
FALSE	52	rs11950533	SEC24A	ENSG00000113615	FALSE	12616	FALSE	0.874197	0.241688		14	0.108639	0.0174736
FALSE	52	rs11950533	DDX46	ENSG00000145833	FALSE	18246	FALSE	0.877243	0.244946		14	0.0671073	0.284434
FALSE	52	rs11950533	SAR1B	ENSG00000152700	FALSE	91254	FALSE	0.887874	0.257697		14	0.15602	0.00445045
FALSE	52	rs11950533	C5orf24	ENSG00000181904	FALSE	105155	FALSE	0.924529	0.307632		14	0.0962172	0.355234
FALSE	52	rs11950533	TXNDC15	ENSG00000113621	FALSE	133846	FALSE	0.715227	0.122395		14	0.0425313	0.05718
FALSE	52	rs11950533	JADE2	ENSG00000043143	FALSE	157295	FALSE	0.716058	0.12306		14	0.0594661	0.00367307
FALSE	52	rs11950533	PCBD2	ENSG00000132570	FALSE	164595	FALSE	0.812237	0.189849		14	0.0257683	0.018084
FALSE	52	rs11950533	CATSPER3	ENSG00000152705	FALSE	227382	FALSE	0.644075	0.0804212		14	0.021993	0.00370502
FALSE	52	rs11950533	PITX1	ENSG00000069011	FALSE	287209	FALSE	0.941085	0.337402		14	0.0166691	0.00370502
FALSE	52	rs11950533	CDKN2AIPNL	ENSG00000237190	FALSE	328643	FALSE	0.787542	0.172187		14	0.00918715	0.00371257
FALSE	52	rs11950533	UBE2B	ENSG00000119048	FALSE	348416	FALSE	0.49856	0.0019455		14	0.00877164	0.00604258
FALSE	52	rs11950533	CDKL3	ENSG00000006837	FALSE	369477	FALSE	0.507752	0.0071849		14	0.00922625	0.00363369
FALSE	52	rs11950533	ENSG00000273345	ENSG00000273345	FALSE	369480	FALSE	NA	NA		14
FALSE	53	rs4140646	H2BC13	ENSG00000185130	TRUE	99782	FALSE	0.571595	0.0406267		29	0.113073
FALSE	53	rs4140646	H2AC13	ENSG00000196747	FALSE	100476	FALSE	0.130952	-0.208841		29	0.0960578
FALSE	53	rs4140646	H3C10	ENSG00000278828	FALSE	102354	FALSE	NA	NA		29	0.0835721
FALSE	53	rs4140646	H2AC14	ENSG00000276368	FALSE	106605	FALSE	NA	NA		29	0.0471683
FALSE	53	rs4140646	H2BC14	ENSG00000273703	FALSE	107325	FALSE	NA	NA		29	0.0700014
FALSE	53	rs4140646	H4C11	ENSG00000197238	FALSE	116395	FALSE	0.37608	-0.0645292		29	0.131212
FALSE	53	rs4140646	H4C12	ENSG00000273542	FALSE	123477	FALSE	NA	NA		29	0.0457065
FALSE	53	rs4140646	H2AC15	ENSG00000275221	FALSE	130183	FALSE	NA	NA		29	0.0317339
FALSE	53	rs4140646	H2BC15	ENSG00000233822	FALSE	130848	TRUE	0.866556	0.234808		29	0.0317339
FALSE	53	rs4140646	H2AC16	ENSG00000276903	FALSE	157620	FALSE	NA	NA		29	0.0173175
FALSE	53	rs4140646	H1-5	ENSG00000184357	FALSE	159095	FALSE	0.597231	0.054276		29	0.0241304
FALSE	53	rs4140646	H3C11	ENSG00000275379	FALSE	164148	FALSE	NA	NA		29	0.01962
FALSE	53	rs4140646	H4C13	ENSG00000275126	FALSE	165451	FALSE	NA	NA		29	0.01962
FALSE	53	rs4140646	H3C12	ENSG00000197153	FALSE	182618	FALSE	0.128295	-0.211112		29	0.0163377
FALSE	53	rs4140646	H2AC17	ENSG00000278677	FALSE	185002	FALSE	NA	NA		29	0.0163377
FALSE	53	rs4140646	H2BC17	ENSG00000274641	FALSE	185728	FALSE	NA	NA		29	0.0159867
FALSE	53	rs4140646	OR2B2	ENSG00000168131	FALSE	203488	FALSE	0.172481	-0.177291		29	0.0114445	0.0261167
FALSE	53	rs4140646	ZNF184	ENSG00000096654	FALSE	234578	FALSE	0.2067	-0.155831		29	0.0123023	0.00862229
FALSE	53	rs4140646	OR2B6	ENSG00000124657	FALSE	249544	FALSE	0.155371	-0.189467		29	0.0123744	0.00797115
FALSE	53	rs4140646	ZNF391	ENSG00000124613	FALSE	303788	FALSE	0.14546	-0.19764		29	0.0088138	0.0304845
FALSE	53	rs4140646	OR2B8P	ENSG00000182477	FALSE	345531	FALSE	NA	NA		29
FALSE	53	rs4140646	ZNF165	ENSG00000197279	FALSE	372871	FALSE	0.347785	-0.0783214		29	0.0083828	0.022301
FALSE	53	rs4140646	POM121L2	ENSG00000158553	FALSE	395423	FALSE	0.244795	-0.133866		29	0.0073878	0.0162842
FALSE	53	rs4140646	PRSS16	ENSG00000112812	FALSE	451072	FALSE	0.394574	-0.0543636		29		0.0110962
FALSE	53	rs4140646	H2AC12	ENSG00000274997	FALSE	560134	FALSE	NA	NA		29
FALSE	53	rs4140646	H2BC12	ENSG00000197903	FALSE	560841	FALSE	0.840808	0.211742		29
FALSE	53	rs4140646	H4C9	ENSG00000276180	FALSE	568018	FALSE	NA	NA		29
FALSE	53	rs4140646	H2AC11	ENSG00000196787	FALSE	574161	FALSE	0.798837	0.180054		29
FALSE	53	rs4140646	H2BC11	ENSG00000124635	FALSE	574901	FALSE	0.713732	0.121429		29
FALSE	54	rs3132453	HLA-A	ENSG00000206503	TRUE	49684	FALSE	0.212016	-0.152688		244	0.00733257	0.00669916
FALSE	54	rs3132453	HLA-G	ENSG00000204632	FALSE	60451	FALSE	0.0942414	-0.249339		244	0.00634412	0.00541292
FALSE	54	rs3132453	HLA-F	ENSG00000204642	FALSE	153048	FALSE	0.0647841	-0.292866		244	0.00543722	0.00641017
FALSE	54	rs3132453	POLR1H	ENSG00000066379	FALSE	167323	FALSE	0.484884	-0.00522054		244	0.0120033
FALSE	54	rs3132453	PPP1R11	ENSG00000204619	FALSE	175133	FALSE	0.678018	0.0997549		244	0.0123288	0.00547594
FALSE	54	rs3132453	RNF39	ENSG00000204618	FALSE	178690	FALSE	0.499889	0.00257197		244	0.0191451	0.00840205
FALSE	54	rs3132453	ZFP57	ENSG00000204644	FALSE	210421	FALSE	0.153765	-0.190966		244	0.0068088	0.00783724
FALSE	54	rs3132453	TRIM31	ENSG00000204616	FALSE	211321	FALSE	0.29845	-0.104154		244	0.0434252	0.0336403
FALSE	54	rs3132453	MOG	ENSG00000204655	FALSE	219204	FALSE	0.564064	0.0362715		244	0.00473355	0.00539671
FALSE	54	rs3132453	TRIM40	ENSG00000204614	FALSE	244548	FALSE	0.13361	-0.206776	0.000186781	244	0.512496	0.204246
FALSE	54	rs3132453	GABBR1	ENSG00000204681	FALSE	257600	FALSE	0.959136	0.38194		244		0.00895059
FALSE	54	rs3132453	TRIM10	ENSG00000204613	FALSE	260367	FALSE	0.260078	-0.125253		244	0.0891771	0.0336377
FALSE	54	rs3132453	TRIM15	ENSG00000204610	FALSE	271630	FALSE	0.0522148	-0.318102		244	0.155698	0.0336377
FALSE	54	rs3132453	TRIM26	ENSG00000234127	FALSE	292879	FALSE	0.568162	0.038527		244	0.044402	0.0118992
FALSE	54	rs3132453	OR2H2	ENSG00000204657	FALSE	301076	FALSE	0.0681063	-0.287418		244		0.00539671
FALSE	54	rs3132453	UBD	ENSG00000213886	FALSE	331844	FALSE	0.300997	-0.102934		244		0.00539671
FALSE	54	rs3132453	OR2I1P	ENSG00000237988	FALSE	333803	FALSE	NA	NA		244
FALSE	54	rs3132453	MAS1L	ENSG00000204687	FALSE	403620	FALSE	0.182503	-0.17023		244		0.00539671
FALSE	54	rs3132453	OR2H1	ENSG00000204688	FALSE	427248	FALSE	0.138317	-0.203244		244		0.00539671
FALSE	54	rs3132453	OR11A1	ENSG00000204694	FALSE	434505	FALSE	0.1366	-0.204628		244		0.00539671
FALSE	54	rs3132453	TRIM39	ENSG00000204599	FALSE	434903	FALSE	0.810742	0.188771		244	0.0119187	0.0181762
FALSE	54	rs3132453	TRIM39-RPP21	ENSG00000248167	FALSE	437331	FALSE	NA	NA		244	0.0152183	0.00903791
FALSE	54	rs3132453	OR10C1	ENSG00000206474	FALSE	450599	FALSE	0.256811	-0.12678		244		0.00539671
FALSE	54	rs3132453	RPP21	ENSG00000241370	FALSE	453555	FALSE	0.72237	0.126561		244	0.0137906	0.0209573
FALSE	54	rs3132453	OR5V1	ENSG00000243729	FALSE	459609	FALSE	0.112126	-0.228475		244		0.00539671
FALSE	54	rs3132453	OR12D1	ENSG00000251608	FALSE	472671	FALSE	NA	NA		244
FALSE	54	rs3132453	OR12D2	ENSG00000280236	FALSE	493568	FALSE	NA	NA		244		0.0098128
FALSE	54	rs3132453	OR12D3	ENSG00000112462	FALSE	516285	FALSE	0.142691	-0.199606		244		0.00539671
FALSE	54	rs3132453	OR14J1	ENSG00000204695	FALSE	578559	FALSE	0.0865449	-0.257983		244		0.00539671
FALSE	54	rs3132453	HLA-E	ENSG00000204592	FALSE	597933	FALSE	0.454374	-0.0225341		244	0.00629883	0.0182556
FALSE	54	rs3132453	GNL1	ENSG00000204590	FALSE	649805	FALSE	0.562569	0.0354518		244	0.00623302	0.00953441
FALSE	54	rs3132453	PRR3	ENSG00000204576	FALSE	665704	FALSE	0.714341	0.121743		244	0.00536506	0.00947231
FALSE	54	rs3132453	ABCF1	ENSG00000204574	FALSE	679817	FALSE	0.851938	0.221802		244	0.00599535	0.00962524
FALSE	54	rs3132453	PPP1R10	ENSG00000204569	FALSE	708837	FALSE	0.861351	0.230602		244	0.00574768	0.0101864
FALSE	54	rs3132453	OR2J2	ENSG00000204700	FALSE	715765	FALSE	0.148117	-0.195246		244		0.00539671
FALSE	54	rs3132453	MRPS18B	ENSG00000204568	FALSE	726264	FALSE	0.612846	0.0630778		244	0.00427488	0.00947231
FALSE	54	rs3132453	ATAT1	ENSG00000137343	FALSE	735266	FALSE	0.931783	0.319508		244	0.00582544	0.00947231
FALSE	54	rs3132453	C6orf136	ENSG00000204564	FALSE	755463	FALSE	0.80443	0.184168		244		0.00957357
FALSE	54	rs3132453	DHX16	ENSG00000204560	FALSE	761543	FALSE	0.639867	0.0782348		244		0.00920646
FALSE	54	rs3132453	OR2J3	ENSG00000204701	FALSE	776806	FALSE	0.0731451	-0.278238		244
FALSE	54	rs3132453	PPP1R18	ENSG00000146112	FALSE	784813	FALSE	0.845792	0.216094		244		0.00903791
FALSE	54	rs3132453	OR2J1	ENSG00000204702	FALSE	788875	FALSE	0.27835	-0.115136		244
FALSE	54	rs3132453	NRM	ENSG00000137404	FALSE	796471	FALSE	0.647231	0.0822016		244		0.00903791
FALSE	54	rs3132453	OR2B3	ENSG00000204703	FALSE	804263	FALSE	0.154485	-0.190202		244
FALSE	54	rs3132453	MDC1	ENSG00000137337	FALSE	808231	FALSE	0.612901	0.0630866		244		0.00916621
FALSE	54	rs3132453	TUBB	ENSG00000196230	FALSE	825859	FALSE	0.641362	0.0791735		244		0.0155101
FALSE	54	rs3132453	FLOT1	ENSG00000137312	FALSE	836133	FALSE	0.829236	0.201439		244		0.0204518
FALSE	54	rs3132453	OR2W1	ENSG00000204704	FALSE	846401	FALSE	0.21567	-0.150516		244
FALSE	54	rs3132453	IER3	ENSG00000137331	FALSE	851623	FALSE	0.0859358	-0.258884		244		0.0187047
FALSE	54	rs3132453	ZNF311	ENSG00000197935	FALSE	886260	FALSE	0.101384	-0.240632		244
FALSE	54	rs3132453	TRIM27	ENSG00000204713	FALSE	967588	FALSE	0.824695	0.199067		244
FALSE	54	rs3132453	DDR1	ENSG00000204580	FALSE	984845	FALSE	0.789867	0.173587		244		0.0193768
FALSE	54	rs3132453	GTF2H4	ENSG00000213780	FALSE	1016631	FALSE	0.845958	0.216133		244		0.00903791
FALSE	54	rs3132453	VARS2	ENSG00000137411	FALSE	1022629	FALSE	0.87763	0.245264		244		0.0176501
FALSE	54	rs3132453	SFTA2	ENSG00000196260	FALSE	1039777	FALSE	0.636379	0.0765226		244		0.00903791
FALSE	54	rs3132453	MUCL3	ENSG00000168631	FALSE	1042947	FALSE	0.260022	-0.125299		244
FALSE	54	rs3132453	MUC21	ENSG00000204544	FALSE	1092142	FALSE	0.156257	-0.188754		244		0.00903791
FALSE	54	rs3132453	MUC22	ENSG00000261272	FALSE	1118898	FALSE	0.17619	-0.174148		244		0.00903791
FALSE	54	rs3132453	HCG22	ENSG00000228789	FALSE	1161874	FALSE	NA	NA		244
FALSE	54	rs3132453	C6orf15	ENSG00000204542	FALSE	1219647	FALSE	0.37165	-0.0668581		244		0.0336377
FALSE	54	rs3132453	PSORS1C1	ENSG00000204540	FALSE	1223174	FALSE	0.450055	-0.0250522		244		0.0686812
FALSE	54	rs3132453	CDSN	ENSG00000204539	FALSE	1223511	FALSE	0.351938	-0.0761518		244		0.0336377
FALSE	54	rs3132453	PSORS1C2	ENSG00000204538	FALSE	1245958	FALSE	0.122813	-0.217257		244		0.112157
FALSE	54	rs3132453	CCHCR1	ENSG00000204536	FALSE	1250863	FALSE	0.510078	0.00840896		244
FALSE	54	rs3132453	TCF19	ENSG00000137310	FALSE	1266755	FALSE	0.229845	-0.1425		244
FALSE	54	rs3132453	POU5F1	ENSG00000204531	FALSE	1272761	FALSE	0.386323	-0.0588329		244
FALSE	54	rs3132453	SCAND3	ENSG00000232040	FALSE	1275364	FALSE	0.272757	-0.118299		244		0.0119234
FALSE	54	rs3132453	GPX5	ENSG00000224586	FALSE	1356621	FALSE	0.119823	-0.220638		244		0.00779574
FALSE	54	rs3132453	GPX6	ENSG00000198704	FALSE	1363361	FALSE	0.165947	-0.181888		244		0.00779574
FALSE	54	rs3132453	HLA-C	ENSG00000204525	FALSE	1377173	FALSE	0.183776	-0.169551		244
FALSE	54	rs3132453	ZSCAN23	ENSG00000187987	FALSE	1448074	FALSE	0.269934	-0.119784		244		0.0190573
FALSE	54	rs3132453	HLA-B	ENSG00000234745	FALSE	1462296	FALSE	0.0413068	-0.348683		244
FALSE	54	rs3132453	ZSCAN12	ENSG00000158691	FALSE	1491829	FALSE	0.374529	-0.0655448		244		0.0119234
FALSE	54	rs3132453	MICA	ENSG00000204520	FALSE	1508208	FALSE	0.132669	-0.207753		244
FALSE	54	rs3132453	ZKSCAN3	ENSG00000189298	FALSE	1522404	FALSE	0.312957	-0.0959012		244		0.0172812
FALSE	54	rs3132453	ZSCAN31	ENSG00000235109	FALSE	1535305	FALSE	0.317386	-0.0935581		244		0.015708
FALSE	54	rs3132453	PGBD1	ENSG00000137338	FALSE	1589027	FALSE	0.262735	-0.12361		244		0.0221966
FALSE	54	rs3132453	MICB	ENSG00000204516	FALSE	1603305	FALSE	0.352935	-0.075486		244
FALSE	54	rs3132453	ENSG00000276302	ENSG00000276302	FALSE	1609996	FALSE	NA	NA		244
FALSE	54	rs3132453	ZSCAN26	ENSG00000197062	FALSE	1613352	FALSE	NA	NA		244	0.0112451
FALSE	54	rs3132453	NKAPL	ENSG00000189134	FALSE	1630617	FALSE	0.585604	0.0484049		244	0.00825185	0.00846714
FALSE	54	rs3132453	MCCD1	ENSG00000204511	FALSE	1637386	FALSE	0.145072	-0.197994		244
FALSE	54	rs3132453	DDX39B	ENSG00000198563	FALSE	1638643	FALSE	0.769435	0.159717		244
FALSE	54	rs3132453	ATP6V1G2-DDX39B	ENSG00000254870	FALSE	1638643	FALSE	NA	NA		244
FALSE	54	rs3132453	ZKSCAN4	ENSG00000187626	FALSE	1639306	FALSE	0.545349	0.0265916		244	0.00735683	0.0130024
FALSE	54	rs3132453	ATP6V1G2	ENSG00000213760	FALSE	1652868	FALSE	0.534662	0.0210749		244
FALSE	54	rs3132453	NFKBIL1	ENSG00000204498	FALSE	1655294	FALSE	0.748616	0.144474	0.00915942	244
FALSE	54	rs3132453	ZSCAN9	ENSG00000137185	FALSE	1658088	FALSE	0.378627	-0.0629161		244	0.0102965	0.0142346
FALSE	54	rs3132453	LTA	ENSG00000226979	FALSE	1680478	FALSE	0.299003	-0.104018		244
FALSE	54	rs3132453	TNF	ENSG00000232810	FALSE	1683989	FALSE	0.414673	-0.0424683		244
FALSE	54	rs3132453	LTB	ENSG00000227507	FALSE	1688949	FALSE	0.18588	-0.168468		244
FALSE	54	rs3132453	LST1	ENSG00000204482	FALSE	1694548	FALSE	0.379845	-0.0621277		244
FALSE	54	rs3132453	NCR3	ENSG00000204475	FALSE	1697319	FALSE	0.083887	-0.262036		244
FALSE	54	rs3132453	ZKSCAN8P1	ENSG00000226314	FALSE	1721981	FALSE	NA	NA		244	0.00555013
FALSE	54	rs3132453	AIF1	ENSG00000204472	FALSE	1723641	TRUE	0.978959	0.463414		244		0.00412526
FALSE	54	rs3132453	PRRC2A	ENSG00000204469	FALSE	1729139	FALSE	0.941362	0.338053	0.163305	244		0.00815182
FALSE	54	rs3132453	ENSG00000291302	ENSG00000291302	FALSE	1731198	FALSE	NA	NA		244
FALSE	54	rs3132453	ZKSCAN8	ENSG00000198315	FALSE	1732115	FALSE	0.682004	0.102165		244	0.00742955	0.0233427
FALSE	54	rs3132453	ENSG00000289282	ENSG00000289282	FALSE	1732298	FALSE	NA	NA		244
FALSE	54	rs3132453	BAG6	ENSG00000204463	FALSE	1747452	FALSE	0.800941	0.181552		244		0.00815182
FALSE	54	rs3132453	APOM	ENSG00000204444	FALSE	1760840	FALSE	0.623699	0.0697838		244		0.00412526
FALSE	54	rs3132453	ZSCAN16	ENSG00000196812	FALSE	1761493	FALSE	0.403156	-0.0490872		244	0.00822586	0.0182407
FALSE	54	rs3132453	C6orf47	ENSG00000204439	FALSE	1766722	FALSE	0.498726	0.00204666		244		0.00412526
FALSE	54	rs3132453	GPANK1	ENSG00000204438	FALSE	1769652	FALSE	0.765227	0.156569		244		0.00415247
FALSE	54	rs3132453	CSNK2B	ENSG00000204435	FALSE	1773651	FALSE	0.546235	0.0270399		244		0.00422096
FALSE	54	rs3132453	ENSG00000263020	ENSG00000263020	FALSE	1774526	FALSE	NA	NA		244
FALSE	54	rs3132453	LY6G5B	ENSG00000240053	FALSE	1778400	FALSE	0.622979	0.0694823		244		0.00620629
FALSE	54	rs3132453	LY6G5C	ENSG00000204428	FALSE	1785108	FALSE	0.400664	-0.0505978		244		0.00632917
FALSE	54	rs3132453	ABHD16A	ENSG00000204427	FALSE	1795379	FALSE	0.832115	0.203969		244		0.00412526
FALSE	54	rs3132453	ZNF165	ENSG00000197279	FALSE	1802012	FALSE	0.347785	-0.0783214		244	0.0083828	0.022301
FALSE	54	rs3132453	LY6G6F	ENSG00000204424	FALSE	1815290	FALSE	0.457364	-0.0207668		244		0.00412526
FALSE	54	rs3132453	LY6G6F-LY6G6D	ENSG00000250641	FALSE	1815328	FALSE	0.54557	0.0266616		244
FALSE	54	rs3132453	LY6G6D	ENSG00000244355	FALSE	1823772	FALSE	0.328738	-0.0882585		244		0.00412526
FALSE	54	rs3132453	MPIG6B	ENSG00000204420	FALSE	1827018	FALSE	0.724917	0.128258		244
FALSE	54	rs3132453	LY6G6C	ENSG00000204421	FALSE	1827072	FALSE	0.12763	-0.21201		244		0.007159
FALSE	54	rs3132453	DDAH2	ENSG00000213722	FALSE	1835462	FALSE	0.463178	-0.0168861		244		0.00490123
FALSE	54	rs3132453	OR2B8P	ENSG00000182477	FALSE	1837410	FALSE	NA	NA		244
FALSE	54	rs3132453	CLIC1	ENSG00000213719	FALSE	1839005	FALSE	0.145017	-0.19802		244		0.00412526
FALSE	54	rs3132453	MSH5	ENSG00000204410	FALSE	1848101	FALSE	0.578073	0.0442493		244		0.00412526
FALSE	54	rs3132453	MSH5-SAPCD1	ENSG00000255152	FALSE	1848444	FALSE	NA	NA		244		0.00412526
FALSE	54	rs3132453	SAPCD1	ENSG00000228727	FALSE	1871080	FALSE	0.291916	-0.107838		244		0.00412526
FALSE	54	rs3132453	VWA7	ENSG00000204396	FALSE	1874014	FALSE	0.463621	-0.0167273		244		0.007159
FALSE	54	rs3132453	VARS1	ENSG00000204394	FALSE	1885942	FALSE	0.958361	0.379258		244
FALSE	54	rs3132453	LSM2	ENSG00000204392	FALSE	1905820	FALSE	0.75454	0.148223		244		0.00411615
FALSE	54	rs3132453	HSPA1L	ENSG00000204390	FALSE	1918043	FALSE	0.830288	0.20227		244		0.0066437
FALSE	54	rs3132453	HSPA1A	ENSG00000204389	FALSE	1923967	FALSE	0.816833	0.193543		244		0.00922997
FALSE	54	rs3132453	OR2B6	ENSG00000124657	FALSE	1933393	FALSE	0.155371	-0.189467		244	0.0123744	0.00797115
FALSE	54	rs3132453	HSPA1B	ENSG00000204388	FALSE	1936162	FALSE	0.925803	0.30923		244		0.0122945
FALSE	54	rs3132453	NEU1	ENSG00000204386	FALSE	1966083	FALSE	0.863511	0.232781		244		0.0315207
FALSE	54	rs3132453	SLC44A4	ENSG00000204385	FALSE	1971616	FALSE	0.145847	-0.197294		244		0.140763
FALSE	54	rs3132453	OR2B2	ENSG00000168131	FALSE	1979179	FALSE	0.172481	-0.177291		244	0.0114445	0.0261167
FALSE	54	rs3132453	EHMT2	ENSG00000204371	FALSE	1988183	FALSE	0.630509	0.0732091		244		0.148025
FALSE	54	rs3132453	H2BC17	ENSG00000274641	FALSE	1997684	FALSE	NA	NA		244	0.0159867
FALSE	54	rs3132453	H2AC17	ENSG00000278677	FALSE	1998390	FALSE	NA	NA		244	0.0163377
FALSE	54	rs3132453	H3C12	ENSG00000197153	FALSE	1998469	FALSE	0.128295	-0.211112		244	0.0163377
FALSE	54	rs3132453	C2	ENSG00000166278	FALSE	2006209	FALSE	0.701717	0.11316		244		0.0351407
FALSE	54	rs3132453	ZBTB12	ENSG00000204366	FALSE	2008037	FALSE	0.260465	-0.12502		244		0.0148547
FALSE	54	rs3132453	H4C13	ENSG00000275126	FALSE	2018041	FALSE	NA	NA		244	0.01962
FALSE	54	rs3132453	H3C11	ENSG00000275379	FALSE	2019229	FALSE	NA	NA		244	0.01962
FALSE	54	rs3132453	H1-5	ENSG00000184357	FALSE	2023987	FALSE	0.597231	0.054276		244	0.0241304
FALSE	54	rs3132453	H2AC16	ENSG00000276903	FALSE	2025777	FALSE	NA	NA		244	0.0173175
FALSE	54	rs3132453	H2BC15	ENSG00000233822	FALSE	2035866	FALSE	0.866556	0.234808		244	0.0317339
FALSE	54	rs3132453	ENSG00000244255	ENSG00000244255	FALSE	2036122	FALSE	0.086711	-0.257793		244
FALSE	54	rs3132453	H2AC15	ENSG00000275221	FALSE	2053200	FALSE	NA	NA		244	0.0317339
FALSE	54	rs3132453	CFB	ENSG00000243649	FALSE	2054074	FALSE	0.200554	-0.159786		244		0.00640837
FALSE	54	rs3132453	H4C12	ENSG00000273542	FALSE	2060015	FALSE	NA	NA		244	0.0457065
FALSE	54	rs3132453	NELFE	ENSG00000204356	FALSE	2060511	FALSE	0.908859	0.284917		244		0.00471364
FALSE	54	rs3132453	H4C11	ENSG00000197238	FALSE	2067095	FALSE	0.37608	-0.0645292		244	0.131212
FALSE	54	rs3132453	SKIC2	ENSG00000204351	FALSE	2067540	FALSE	0.77165	0.161183		244
FALSE	54	rs3132453	H2BC14	ENSG00000273703	FALSE	2076086	FALSE	NA	NA		244	0.0700014
FALSE	54	rs3132453	H2AC14	ENSG00000276368	FALSE	2076798	FALSE	NA	NA		244	0.0471683
FALSE	54	rs3132453	DXO	ENSG00000204348	FALSE	2078234	FALSE	0.599889	0.0556898		244		0.00411615
FALSE	54	rs3132453	STK19	ENSG00000204344	FALSE	2079515	FALSE	0.80526	0.184848		244		0.00411615
FALSE	54	rs3132453	H3C10	ENSG00000278828	FALSE	2080275	FALSE	NA	NA		244	0.0835721
FALSE	54	rs3132453	H2AC13	ENSG00000196747	FALSE	2082908	FALSE	0.130952	-0.208841		244	0.0960578
FALSE	54	rs3132453	H2BC13	ENSG00000185130	FALSE	2083646	FALSE	0.571595	0.0406267		244	0.113073
FALSE	54	rs3132453	C4A	ENSG00000244731	FALSE	2090481	FALSE	0.738981	0.138276		244		0.00429849
FALSE	54	rs3132453	AL645922.1	ENSG00000268923	FALSE	2114592	FALSE	NA	NA		244
FALSE	54	rs3132453	C4B	ENSG00000224389	FALSE	2123219	FALSE	0.849225	0.219151		244		0.00429849
FALSE	54	rs3132453	CYP21A2	ENSG00000231852	FALSE	2146751	FALSE	0.377132	-0.063809		244		0.00613935
FALSE	54	rs3132453	TNXB	ENSG00000168477	FALSE	2149577	FALSE	0.704817	0.115062		244	0.00559653	0.00711545
FALSE	54	rs3132453	ATF6B	ENSG00000213676	FALSE	2223688	FALSE	0.774031	0.162696		244	0.00455676	0.00813396
FALSE	54	rs3132453	FKBPL	ENSG00000204315	FALSE	2237131	FALSE	0.503045	0.00415714		244	0.00460389	0.00411615
FALSE	54	rs3132453	PRRT1	ENSG00000204314	FALSE	2256783	FALSE	0.825194	0.199333		244	0.00572677	0.0046907
FALSE	54	rs3132453	ENSG00000285085	ENSG00000285085	FALSE	2258919	FALSE	NA	NA		244
FALSE	54	rs3132453	PPT2	ENSG00000221988	FALSE	2261865	FALSE	0.897287	0.269685		244	0.00455676	0.00714328
FALSE	54	rs3132453	PPT2-EGFL8	ENSG00000258388	FALSE	2262269	FALSE	NA	NA		244	0.00503069	0.00416076
FALSE	54	rs3132453	EGFL8	ENSG00000241404	FALSE	2273019	FALSE	0.972148	0.430316		244	0.00503069	0.00714328
FALSE	54	rs3132453	AGPAT1	ENSG00000204310	FALSE	2276636	FALSE	0.906368	0.281405		244	0.00517308	0.00822146
FALSE	54	rs3132453	RNF5	ENSG00000204308	FALSE	2286829	FALSE	0.646013	0.0816423		244	0.00503069	0.00416076
FALSE	54	rs3132453	AGER	ENSG00000204305	FALSE	2289392	FALSE	0.666888	0.093903		244	0.00503069	0.00722027
FALSE	54	rs3132453	PBX2	ENSG00000204304	FALSE	2293157	FALSE	0.480842	-0.00727046		244	0.00521282	0.00722027
FALSE	54	rs3132453	GPSM3	ENSG00000213654	FALSE	2299190	FALSE	0.509967	0.00837367		244	0.00678369	0.00416076
FALSE	54	rs3132453	NOTCH4	ENSG00000204301	FALSE	2303267	FALSE	0.831174	0.203072		244	0.00503069	0.00722027
FALSE	54	rs3132453	TSBP1	ENSG00000204296	FALSE	2396950	FALSE	0.124529	-0.21563		244	0.00744328
FALSE	54	rs3132453	ZNF184	ENSG00000096654	FALSE	2418456	FALSE	0.2067	-0.155831		244	0.0123023	0.00862229
FALSE	54	rs3132453	ZNF391	ENSG00000124613	FALSE	2487666	FALSE	0.14546	-0.19764		244	0.0088138	0.0304845
FALSE	54	rs3132453	BTNL2	ENSG00000204290	FALSE	2501763	FALSE	0.111351	-0.229171		244	0.0121152	0.00419695
FALSE	54	rs3132453	HLA-DRA	ENSG00000204287	FALSE	2548302	FALSE	0.109081	-0.232351		244	0.0169962	0.00762699
FALSE	54	rs3132453	POM121L2	ENSG00000158553	FALSE	2579301	FALSE	0.244795	-0.133866		244	0.0073878	0.0162842
FALSE	54	rs3132453	HLA-DRB5	ENSG00000198502	FALSE	2625777	FALSE	0.139756	-0.20204		244	0.204653	0.00677499
FALSE	54	rs3132453	PRSS16	ENSG00000112812	FALSE	2634950	FALSE	0.394574	-0.0543636		244		0.0110962
FALSE	54	rs3132453	HLA-DRB1	ENSG00000196126	FALSE	2686326	FALSE	0.341805	-0.081617		244	0.033858	0.112216
FALSE	54	rs3132453	HLA-DQA1	ENSG00000196735	FALSE	2736603	FALSE	0.166888	-0.181402		244	0.287815	0.0368253
FALSE	54	rs3132453	H2AC12	ENSG00000274997	FALSE	2744012	FALSE	NA	NA		244
FALSE	54	rs3132453	H2BC12	ENSG00000197903	FALSE	2744719	FALSE	0.840808	0.211742		244
FALSE	54	rs3132453	H4C9	ENSG00000276180	FALSE	2751896	FALSE	NA	NA		244
FALSE	54	rs3132453	H2AC11	ENSG00000196787	FALSE	2758039	FALSE	0.798837	0.180054		244
FALSE	54	rs3132453	H2BC11	ENSG00000124635	FALSE	2758779	FALSE	0.713732	0.121429		244
FALSE	54	rs3132453	HLA-DQB1	ENSG00000179344	FALSE	2767891	FALSE	0.175526	-0.17481		244	0.0379986	0.0071164
FALSE	54	rs3132453	HLA-DQA2	ENSG00000237541	FALSE	2849815	FALSE	0.476966	-0.00959327		244	0.0160194	0.00447091
FALSE	54	rs3132453	HLA-DQB2	ENSG00000232629	FALSE	2864522	FALSE	0.189203	-0.166532		244	0.0140785	0.00445113
FALSE	54	rs3132453	HLA-DOB	ENSG00000241106	FALSE	2921187	FALSE	0.0396456	-0.352555		244	0.00854581	0.0062595
FALSE	54	rs3132453	ENSG00000250264	ENSG00000250264	FALSE	2922191	FALSE	0.197841	-0.161514		244
FALSE	54	rs3132453	TAP2	ENSG00000204267	FALSE	2930257	FALSE	0.125471	-0.213897		244	0.00968247	0.00608834
FALSE	54	rs3132453	PSMB8	ENSG00000204264	FALSE	2949141	FALSE	0.797065	0.178438		244	0.00947798	0.00416076
FALSE	54	rs3132453	PSMB9	ENSG00000240065	FALSE	2952560	FALSE	0.280011	-0.114361		244	0.00962362	0.00595085
FALSE	54	rs3132453	TAP1	ENSG00000168394	FALSE	2953633	FALSE	0.639203	0.0777549		244	0.00974291	0.00740809
FALSE	54	rs3132453	HLA-DMB	ENSG00000242574	FALSE	3043053	FALSE	0.045072	-0.33873		244	0.00585294	0.00411615
FALSE	54	rs3132453	ENSG00000248993	ENSG00000248993	FALSE	3045788	FALSE	NA	NA		244
FALSE	54	rs3132453	HLA-DMA	ENSG00000204257	FALSE	3057037	FALSE	0.93887	0.332531		244	0.00572315	0.00417402
FALSE	54	rs3132453	BRD2	ENSG00000204256	FALSE	3077018	FALSE	0.933499	0.322877		244	0.00512758	0.0046907
FALSE	54	rs3132453	ZNF322	ENSG00000181315	FALSE	3199373	FALSE	0.560908	0.034397		244
FALSE	54	rs3132453	ABT1	ENSG00000146109	FALSE	3258386	FALSE	0.431285	-0.034346		244
FALSE	54	rs3132453	HMGN4	ENSG00000182952	FALSE	3312192	FALSE	0.485825	-0.00468768		244
FALSE	54	rs3132453	BTN1A1	ENSG00000124557	FALSE	3348700	FALSE	0.0637874	-0.294224		244
FALSE	54	rs3132453	BTN2A1	ENSG00000112763	FALSE	3382504	FALSE	0.407918	-0.0463488		244
FALSE	54	rs3132453	BTN3A3	ENSG00000111801	FALSE	3405710	FALSE	0.152104	-0.192204		244
FALSE	54	rs3132453	BTN3A1	ENSG00000026950	FALSE	3443917	FALSE	0.213068	-0.151832		244
FALSE	54	rs3132453	BTN2A2	ENSG00000124508	FALSE	3464251	FALSE	0.143134	-0.199319		244
FALSE	54	rs3132453	BTN3A2	ENSG00000186470	FALSE	3480805	FALSE	0.0786822	-0.269866		244
FALSE	54	rs3132453	H4C8	ENSG00000158406	FALSE	3573487	FALSE	0.416611	-0.0418056		244
FALSE	54	rs3132453	H2BC10	ENSG00000278588	FALSE	3585713	FALSE	NA	NA		244
FALSE	54	rs3132453	H3C8	ENSG00000273983	FALSE	3587712	FALSE	NA	NA		244
FALSE	54	rs3132453	H2BC9	ENSG00000275713	FALSE	3607050	FALSE	NA	NA		244
FALSE	54	rs3132453	H3C7	ENSG00000277775	FALSE	3608490	FALSE	NA	NA		244
FALSE	54	rs3132453	H4C7	ENSG00000275663	FALSE	3612129	FALSE	NA	NA		244
FALSE	54	rs3132453	H1-3	ENSG00000124575	FALSE	3624138	FALSE	0.287542	-0.110275		244
FALSE	54	rs3132453	H3C6	ENSG00000274750	FALSE	3631652	FALSE	NA	NA		244
FALSE	54	rs3132453	H2AC8	ENSG00000277075	FALSE	3641688	FALSE	NA	NA		244
FALSE	54	rs3132453	H4C5	ENSG00000276966	FALSE	3654104	FALSE	NA	NA		244
FALSE	54	rs3132453	H2AC7	ENSG00000196866	FALSE	3659832	FALSE	0.883776	0.252235		244
FALSE	54	rs3132453	ENSG00000282988	ENSG00000282988	FALSE	3659832	FALSE	NA	NA		244
FALSE	54	rs3132453	H3C4	ENSG00000197409	FALSE	3661839	FALSE	0.34175	-0.0816546		244
FALSE	54	rs3132453	H4C4	ENSG00000277157	FALSE	3670013	FALSE	NA	NA		244
FALSE	54	rs3132453	H2BC6	ENSG00000274290	FALSE	3674470	FALSE	NA	NA		244
FALSE	54	rs3132453	H2BC5	ENSG00000158373	FALSE	3687776	FALSE	0.94773	0.351878		244
FALSE	54	rs3132453	H1-4	ENSG00000168298	FALSE	3702010	FALSE	0.837708	0.209486		244
FALSE	54	rs3132453	H2AC6	ENSG00000180573	FALSE	3720009	FALSE	0.927852	0.311691		244
FALSE	54	rs3132453	H2BC4	ENSG00000180596	FALSE	3735199	FALSE	0.710908	0.119509		244
FALSE	54	rs3132453	H1-6	ENSG00000187475	FALSE	3750990	FALSE	0.404762	-0.047986		244
FALSE	54	rs3132453	H4C3	ENSG00000197061	FALSE	3754788	FALSE	0.52536	0.0161669		244
FALSE	54	rs3132453	HFE	ENSG00000010704	FALSE	3760782	FALSE	0.703987	0.11457		244
FALSE	54	rs3132453	H1-2	ENSG00000187837	FALSE	3802655	FALSE	0.31268	-0.0960254		244
FALSE	54	rs3132453	H3C3	ENSG00000287080	FALSE	3813256	FALSE	NA	NA		244
FALSE	54	rs3132453	H2BC3	ENSG00000276410	FALSE	3815412	FALSE	NA	NA		244
FALSE	54	rs3132453	H2AC4	ENSG00000278463	FALSE	3825507	FALSE	NA	NA		244
FALSE	54	rs3132453	H3C2	ENSG00000286522	FALSE	3827026	FALSE	NA	NA		244
FALSE	54	rs3132453	HIST1H4B	ENSG00000124529	FALSE	3831873	FALSE	0.417386	-0.0415688		244
FALSE	54	rs3132453	H4C1	ENSG00000278637	FALSE	3837075	FALSE	NA	NA		244
FALSE	54	rs3132453	H3C1	ENSG00000275714	FALSE	3838167	FALSE	NA	NA		244
FALSE	54	rs3132453	H1-1	ENSG00000124610	FALSE	3841338	FALSE	0.555039	0.0315462		244
FALSE	54	rs3132453	TRIM38	ENSG00000112343	FALSE	3867894	FALSE	0.129014	-0.210474		244
FALSE	54	rs3132453	SLC17A2	ENSG00000112337	FALSE	3928434	FALSE	0.065227	-0.292009		244
FALSE	55	rs112485576	HLA-DQA1	ENSG00000196735	TRUE	17184	FALSE	0.166888	-0.181402		15	0.287815	0.0368253
FALSE	55	rs112485576	HLA-DRB1	ENSG00000196126	FALSE	21147	FALSE	0.341805	-0.081617		15	0.033858	0.112216
FALSE	55	rs112485576	HLA-DQB1	ENSG00000179344	FALSE	48472	FALSE	0.175526	-0.17481		15	0.0379986	0.0071164
FALSE	55	rs112485576	HLA-DRB5	ENSG00000198502	FALSE	80708	FALSE	0.139756	-0.20204		15	0.204653	0.00677499
FALSE	55	rs112485576	HLA-DQA2	ENSG00000237541	FALSE	130396	FALSE	0.476966	-0.00959327		15	0.0160194	0.00447091
FALSE	55	rs112485576	HLA-DQB2	ENSG00000232629	FALSE	145103	FALSE	0.189203	-0.166532		15	0.0140785	0.00445113
FALSE	55	rs112485576	HLA-DRA	ENSG00000204287	FALSE	165949	FALSE	0.109081	-0.232351		15	0.0169962	0.00762699
FALSE	55	rs112485576	HLA-DOB	ENSG00000241106	FALSE	201768	FALSE	0.0396456	-0.352555		15	0.00854581	0.0062595
FALSE	55	rs112485576	ENSG00000250264	ENSG00000250264	FALSE	202772	FALSE	0.197841	-0.161514		15
FALSE	55	rs112485576	BTNL2	ENSG00000204290	FALSE	203814	FALSE	0.111351	-0.229171		15	0.0121152	0.00419695
FALSE	55	rs112485576	TAP2	ENSG00000204267	FALSE	210838	FALSE	0.125471	-0.213897		15	0.00968247	0.00608834
FALSE	55	rs112485576	PSMB8	ENSG00000204264	FALSE	229722	TRUE	0.797065	0.178438		15	0.00947798	0.00416076
FALSE	55	rs112485576	PSMB9	ENSG00000240065	FALSE	233141	FALSE	0.280011	-0.114361		15	0.00962362	0.00595085
FALSE	55	rs112485576	TAP1	ENSG00000168394	FALSE	234214	FALSE	0.639203	0.0777549		15	0.00974291	0.00740809
FALSE	55	rs112485576	TSBP1	ENSG00000204296	FALSE	239088	FALSE	0.124529	-0.21563		15	0.00744328
TRUE	56	rs12528068	RIMS1	ENSG00000079841	TRUE	106902	TRUE	0.981728	0.480017		1	0.63168	0.308857
TRUE	57	rs9487736	FYN	ENSG00000010810	TRUE	0	TRUE	0.999945	2.93349		7	0.788654	0.711094
FALSE	57	rs9487736	CCN6	ENSG00000112761	FALSE	203649	FALSE	0.476467	-0.00985873		7	0.0349363
FALSE	57	rs9487736	TUBE1	ENSG00000074935	FALSE	220237	FALSE	0.640476	0.0787097		7	0.0214749	0.101107
FALSE	57	rs9487736	FAM229B	ENSG00000203778	FALSE	237165	FALSE	0.41711	-0.0416375		7	0.0412792	0.0454828
FALSE	57	rs9487736	TRAF3IP2	ENSG00000056972	FALSE	243520	FALSE	0.795903	0.177871		7	0.0108806	0.016863
FALSE	57	rs9487736	LAMA4	ENSG00000112769	FALSE	257505	FALSE	0.830509	0.202515		7	0.0195015	0.0104654
FALSE	57	rs9487736	ENSG00000281613	ENSG00000281613	FALSE	386378	FALSE	NA	NA		7
TRUE	58	rs41286192	SLC18B1	ENSG00000146409	FALSE	8983	FALSE	0.669214	0.0951624	0.725891	11	0.420925	0.0603368
FALSE	58	rs41286192	RPS12	ENSG00000112306	TRUE	4758	TRUE	0.951495	0.362173		11	0.318279	0.102515
FALSE	58	rs41286192	VNN2	ENSG00000112303	FALSE	58863	FALSE	0.0475083	-0.332387		11	0.0888606	0.0532881
FALSE	58	rs41286192	VNN1	ENSG00000112299	FALSE	108267	FALSE	0.352215	-0.0759915		11	0.05915	0.0532881
FALSE	58	rs41286192	TAAR1	ENSG00000146399	FALSE	163140	FALSE	0.10454	-0.237531		11	0.0235002	0.0332851
FALSE	58	rs41286192	TAAR2	ENSG00000146378	FALSE	198047	FALSE	0.0453488	-0.338141		11	0.0145035	0.0330054
FALSE	58	rs41286192	TAAR5	ENSG00000135569	FALSE	232581	FALSE	0.0672204	-0.289006		11	0.0122207	0.0330054
FALSE	58	rs41286192	TAAR6	ENSG00000146383	FALSE	250963	FALSE	0.314729	-0.0948335		11	0.0122207	0.0330054
FALSE	58	rs41286192	TAAR8	ENSG00000146385	FALSE	268566	FALSE	0.168217	-0.18057		11	0.011236	0.0107446
FALSE	58	rs41286192	TAAR9	ENSG00000237110	FALSE	282986	FALSE	NA	NA		11	0.0102954
FALSE	58	rs41286192	STX7	ENSG00000079950	FALSE	309124	FALSE	0.591196	0.051055		11	0.00889072	0.0278349
FALSE	59	rs199351	GPNMB	ENSG00000136235	TRUE	6850	FALSE	0.763677	0.155409		7	0.759735	0.405959
FALSE	59	rs199351	NUP42	ENSG00000136243	FALSE	28106	FALSE	0.770875	0.160539		7	0.0680421
FALSE	59	rs199351	KLHL7	ENSG00000122550	FALSE	51203	FALSE	0.776246	0.164447		7	0.024819	0.0130118
FALSE	59	rs199351	MALSU1	ENSG00000156928	FALSE	69622	FALSE	0.262292	-0.123869		7	0.0605631	0.46283
FALSE	59	rs199351	IGF2BP3	ENSG00000136231	FALSE	81092	FALSE	0.759358	0.152223		7	0.0214726	0.00716216
FALSE	59	rs199351	HYCC1	ENSG00000122591	FALSE	214987	TRUE	0.978018	0.458207		7
FALSE	59	rs199351	TRA2A	ENSG00000164548	FALSE	275663	FALSE	0.870044	0.238309		7	0.0113637	0.0123577
FALSE	60	rs76949143	KCTD7	ENSG00000243335	TRUE	4290	FALSE	0.338317	-0.0835345		12	0.136761	0.655707
FALSE	60	rs76949143	ENSG00000284461	ENSG00000284461	FALSE	4367	FALSE	NA	NA		12
FALSE	60	rs76949143	RABGEF1	ENSG00000154710	FALSE	57573	TRUE	0.963344	0.395844		12	0.30601	0.0502046
FALSE	60	rs76949143	TPST1	ENSG00000169902	FALSE	204048	FALSE	0.945515	0.347083		12	0.0642821	0.0192272
FALSE	60	rs76949143	TMEM248	ENSG00000106609	FALSE	296634	FALSE	0.775083	0.163318		12	0.169882	0.0442743
FALSE	60	rs76949143	SBDS	ENSG00000126524	FALSE	363089	FALSE	0.914452	0.293236		12	0.0548317	0.0364625
FALSE	60	rs76949143	TYW1	ENSG00000198874	FALSE	370582	FALSE	0.681008	0.101523		12	0.0202848	0.1329
FALSE	60	rs76949143	CRCP	ENSG00000241258	FALSE	470023	FALSE	0.662569	0.0911006		12	0.0927269	0.0186339
FALSE	60	rs76949143	ENSG00000249319	ENSG00000249319	FALSE	472314	FALSE	NA	NA		12
FALSE	60	rs76949143	ASL	ENSG00000126522	FALSE	529894	FALSE	0.695349	0.109813		12	0.155222	0.0109444
FALSE	60	rs76949143	GUSB	ENSG00000169919	FALSE	642376	FALSE	0.592303	0.0515999		12		0.0109444
FALSE	60	rs76949143	VKORC1L1	ENSG00000196715	FALSE	665028	FALSE	0.471816	-0.0121958		12		0.0207011
TRUE	61	rs1293298	CTSB	ENSG00000164733	TRUE	0	TRUE	0.998173	0.87502		13	0.604341	0.499329
FALSE	61	rs1293298	FDFT1	ENSG00000079459	FALSE	8633	FALSE	0.866168	0.234657		13	0.155189	0.416766
FALSE	61	rs1293298	NEIL2	ENSG00000154328	FALSE	60683	FALSE	0.88887	0.259046		13	0.0278528	0.00441595
FALSE	61	rs1293298	C8orf49	ENSG00000255394	FALSE	85228	FALSE	0.0401993	-0.351388		13		0.00417637
FALSE	61	rs1293298	GATA4	ENSG00000136574	FALSE	88026	FALSE	0.777409	0.165217		13	0.0191386	0.00417637
FALSE	61	rs1293298	DEFB136	ENSG00000205884	FALSE	125909	FALSE	0.232614	-0.140838		13	0.0185866	0.00417637
FALSE	61	rs1293298	DEFB135	ENSG00000205883	FALSE	134228	FALSE	0.136656	-0.204619		13	0.017611	0.00417637
FALSE	61	rs1293298	DEFB134	ENSG00000205882	FALSE	145146	FALSE	0.105648	-0.236418		13	0.0217665	0.00417637
FALSE	61	rs1293298	DEFB130B	ENSG00000233050	FALSE	216361	FALSE	0.310742	-0.0974997		13	0.0116555
FALSE	61	rs1293298	ZNF705D	ENSG00000215343	FALSE	241310	FALSE	0.162348	-0.184447		13	0.0114085	0.00417637
FALSE	61	rs1293298	BLK	ENSG00000136573	FALSE	283429	FALSE	0.973256	0.435249		13	0.00991964	0.00433719
FALSE	61	rs1293298	USP17L7	ENSG00000226430	FALSE	284389	FALSE	NA	NA		13	0.0089717
FALSE	61	rs1293298	USP17L2	ENSG00000223443	FALSE	288407	FALSE	0.171761	-0.178055		13	0.0089717	0.00414037
FALSE	62	rs34096562	FGF20	ENSG00000078579	TRUE	149596	FALSE	0.380897	-0.0615882		3	0.474294	0.0629177
FALSE	62	rs34096562	MICU3	ENSG00000155970	FALSE	184653	TRUE	0.648228	0.0828152		3	0.349698	0.214184
FALSE	62	rs34096562	MSR1	ENSG00000038945	FALSE	275095	FALSE	0.138815	-0.202846		3	0.0666911	0.0383169
FALSE	63	rs3736147	BIN3	ENSG00000147439	TRUE	0	FALSE	0.581672	0.0462577		11	0.242932	0.391559
FALSE	63	rs3736147	CCAR2	ENSG00000158941	FALSE	2138	FALSE	0.7634	0.155236		11	0.293493	0.147188
FALSE	63	rs3736147	C8orf58	ENSG00000241852	FALSE	18952	FALSE	0.530509	0.0187232		11	0.224363	0.0674191
FALSE	63	rs3736147	ENSG00000248235	ENSG00000248235	FALSE	21018	FALSE	NA	NA		11
FALSE	63	rs3736147	PDLIM2	ENSG00000120913	FALSE	25077	FALSE	0.895072	0.267177		11	0.106192	0.0834809
FALSE	63	rs3736147	SORBS3	ENSG00000120896	FALSE	47314	FALSE	0.811794	0.189401		11	0.0208906	0.0748061
FALSE	63	rs3736147	EGR3	ENSG00000179388	FALSE	64557	FALSE	0.43505	-0.0322285		11	0.0232223	0.020824
FALSE	63	rs3736147	PPP3CC	ENSG00000120910	FALSE	81960	FALSE	0.849391	0.219368		11	0.0104685	0.0115967
FALSE	63	rs3736147	PEBP4	ENSG00000134020	FALSE	90149	FALSE	0.558583	0.0330952		11	0.0120095	0.00659256
FALSE	63	rs3736147	SLC39A14	ENSG00000104635	FALSE	188973	TRUE	0.941694	0.339548		11	0.0077013	0.00744454
FALSE	63	rs3736147	PIWIL2	ENSG00000197181	FALSE	265534	FALSE	0.833278	0.205025		11	0.00698818	0.00659256
TRUE	64	rs13294100	SH3GL2	ENSG00000107295	TRUE	0	TRUE	0.999779	1.69933		2	0.854109	0.962399
FALSE	64	rs13294100	CNTLN	ENSG00000044459	FALSE	76588	FALSE	0.295903	-0.105802		2	0.0192838	0.013155
TRUE	65	rs10756905	SH3GL2	ENSG00000107295	TRUE	0	TRUE	0.999779	1.69933		3	0.854109	0.962399
FALSE	65	rs10756905	ADAMTSL1	ENSG00000178031	FALSE	180392	FALSE	0.506589	0.00619419		3	0.167853	0.00766215
FALSE	65	rs10756905	CNTLN	ENSG00000044459	FALSE	222248	FALSE	0.295903	-0.105802		3	0.0192838	0.013155
TRUE	66	rs6476434	UBAP2	ENSG00000137073	TRUE	0	TRUE	0.917497	0.297873		8	0.198335	0.738003
FALSE	66	rs6476434	UBE2R2	ENSG00000107341	FALSE	69257	FALSE	0.880509	0.248231		8	0.140065	0.0105177
FALSE	66	rs6476434	DCAF12	ENSG00000198876	FALSE	96731	FALSE	0.733776	0.134927		8	0.0270338	0.00605996
FALSE	66	rs6476434	UBAP1	ENSG00000165006	FALSE	189349	FALSE	0.878571	0.246538		8	0.0206646	0.0132708
FALSE	66	rs6476434	PRSS3	ENSG00000010438	FALSE	190425	FALSE	0.166334	-0.181754		8	0.11614	0.0088961
FALSE	66	rs6476434	KIF24	ENSG00000186638	FALSE	262724	FALSE	0.661683	0.0908692		8	0.00984789	0.0104697
FALSE	66	rs6476434	NUDT2	ENSG00000164978	FALSE	339850	FALSE	0.888372	0.25819		8	0.00884379	0.0153941
FALSE	66	rs6476434	ANKRD18B	ENSG00000230453	FALSE	380808	FALSE	0.168605	-0.180295		8	0.0101246	0.005904
TRUE	67	rs878321	ITGA8	ENSG00000077943	TRUE	699	TRUE	0.998893	0.974126		3	0.735914	0.179359
FALSE	67	rs878321	FAM171A1	ENSG00000148468	FALSE	141966	FALSE	0.532835	0.0200167		3	0.137828	0.118642
FALSE	67	rs878321	MINDY3	ENSG00000148481	FALSE	264915	FALSE	0.852159	0.222043		3	0.0177016
TRUE	68	rs10748818	GBF1	ENSG00000107862	TRUE	0	TRUE	0.975249	0.445511		18	0.374605	0.289152
FALSE	68	rs10748818	PITX3	ENSG00000107859	FALSE	10272	FALSE	0.518051	0.0123088		18	0.0681178	0.123372
FALSE	68	rs10748818	ELOVL3	ENSG00000119915	FALSE	22195	FALSE	0.0361573	-0.365587		18	0.0231438	0.00856817
FALSE	68	rs10748818	NOLC1	ENSG00000166197	FALSE	87913	FALSE	0.515947	0.0113506		18	0.0165617	0.00237635
FALSE	68	rs10748818	PPRC1	ENSG00000148840	FALSE	101451	FALSE	0.853876	0.223473		18	0.0203449	0.00237635
FALSE	68	rs10748818	LDB1	ENSG00000198728	FALSE	131416	FALSE	0.716334	0.123122		18	0.0116065	0.00237264
FALSE	68	rs10748818	NFKB2	ENSG00000077150	FALSE	142326	FALSE	0.961517	0.390634		18	0.0753456	0.0577647
FALSE	68	rs10748818	PSD	ENSG00000059915	FALSE	150833	FALSE	0.931174	0.318434		18	0.0506183	0.244886
FALSE	68	rs10748818	FBXL15	ENSG00000107872	FALSE	167405	FALSE	0.700166	0.112354		18	0.0197422	0.110877
FALSE	68	rs10748818	CUEDC2	ENSG00000107874	FALSE	171461	FALSE	0.534109	0.0207363		18	0.0162116	0.0692955
FALSE	68	rs10748818	HPS6	ENSG00000166189	FALSE	183748	FALSE	0.903654	0.277558		18	0.0112543	0.00235641
FALSE	68	rs10748818	ARMH3	ENSG00000120029	FALSE	195591	FALSE	0.772647	0.161766		18	0.0147579
FALSE	68	rs10748818	C10orf95	ENSG00000120055	FALSE	198053	FALSE	0.262901	-0.123526		18	0.0161399	0.00420049
FALSE	68	rs10748818	MFSD13A	ENSG00000138111	FALSE	209611	FALSE	0.464839	-0.0160098		18	0.0133067
FALSE	68	rs10748818	ACTR1A	ENSG00000138107	FALSE	210097	FALSE	0.83588	0.208018		18	0.0102837	0.0024663
FALSE	68	rs10748818	SUFU	ENSG00000107882	FALSE	252188	FALSE	0.85897	0.228935		18	0.00829654	0.00244563
FALSE	68	rs10748818	TRIM8	ENSG00000171206	FALSE	390719	FALSE	0.965338	0.401875		18	0.00665156	0.00233609
FALSE	68	rs10748818	ARL3	ENSG00000138175	FALSE	421947	FALSE	0.496124	0.000593639		18	0.00805008	0.00250603
TRUE	69	rs72840788	BAG3	ENSG00000151929	TRUE	0	TRUE	0.993522	0.643889	0.150556	7	0.705633	0.406988
FALSE	69	rs72840788	INPP5F	ENSG00000198825	FALSE	60830	FALSE	0.774252	0.162757		7	0.0281532	0.435155
FALSE	69	rs72840788	TIAL1	ENSG00000151923	FALSE	68183	FALSE	0.93361	0.322973		7	0.0187928	0.070647
FALSE	69	rs72840788	RGS10	ENSG00000148908	FALSE	122493	FALSE	0.954097	0.368639		7	0.0256892	0.0412556
FALSE	69	rs72840788	MCMBP	ENSG00000197771	FALSE	164192	FALSE	0.567774	0.0382311		7	0.0214799	0.00364726
FALSE	69	rs72840788	GRK5	ENSG00000198873	FALSE	205467	FALSE	0.520487	0.0136443		7	0.0116087	0.00432246
FALSE	69	rs72840788	SEC23IP	ENSG00000107651	FALSE	227495	FALSE	0.808029	0.186755		7	0.0341979	0.00659153
FALSE	70	rs117896735	INPP5F	ENSG00000198825	TRUE	0	FALSE	0.774252	0.162757		6	0.0281532	0.435155
FALSE	70	rs117896735	MCMBP	ENSG00000197771	FALSE	52589	FALSE	0.567774	0.0382311		6	0.0214799	0.00364726
FALSE	70	rs117896735	BAG3	ENSG00000151929	FALSE	98996	TRUE	0.993522	0.643889		6	0.705633	0.406988
FALSE	70	rs117896735	SEC23IP	ENSG00000107651	FALSE	115892	FALSE	0.808029	0.186755		6	0.0341979	0.00659153
FALSE	70	rs117896735	TIAL1	ENSG00000151923	FALSE	179786	FALSE	0.93361	0.322973		6	0.0187928	0.070647
FALSE	70	rs117896735	RGS10	ENSG00000148908	FALSE	234096	FALSE	0.954097	0.368639		6	0.0256892	0.0412556
FALSE	71	rs4910149	RNF141	ENSG00000110315	TRUE	0	FALSE	0.970487	0.424018		9		0.674891
FALSE	71	rs4910149	AMPD3	ENSG00000133805	FALSE	12252	FALSE	0.900554	0.274321		9		0.0373375
FALSE	71	rs4910149	LYVE1	ENSG00000133800	FALSE	37135	TRUE	0.99701	0.800589		9		0.0202306
FALSE	71	rs4910149	IRAG1	ENSG00000072952	FALSE	53260	FALSE	0.992525	0.617696		9
FALSE	71	rs4910149	ADM	ENSG00000148926	FALSE	212434	FALSE	0.0488926	-0.329065		9		0.00781256
FALSE	71	rs4910149	SBF2	ENSG00000133812	FALSE	214954	FALSE	0.873477	0.240962		9		0.0136882
FALSE	71	rs4910149	CTR9	ENSG00000198730	FALSE	231415	FALSE	0.729734	0.13166		9		0.00781256
FALSE	71	rs4910149	EIF4G2	ENSG00000110321	FALSE	277219	FALSE	0.850831	0.220993		9		0.0117817
FALSE	71	rs4910149	ZBED5	ENSG00000236287	FALSE	292243	FALSE	0.3201	-0.0923105		9		0.0077452
TRUE	72	rs12283611	DLG2	ENSG00000150672	TRUE	0	TRUE	0.99928	1.1584		1	0.471075	0.676034
FALSE	73	rs2156675	IGSF9B	ENSG00000080854	TRUE	15871	FALSE	0.859745	0.229356		5	0.796443	0.763293
FALSE	73	rs2156675	SPATA19	ENSG00000166118	FALSE	35029	FALSE	0.234884	-0.139753		5	0.0909947	0.0394228
FALSE	73	rs2156675	JAM3	ENSG00000166086	FALSE	188504	TRUE	0.904762	0.278997		5	0.0387692	0.138102
FALSE	73	rs2156675	NCAPD3	ENSG00000151503	FALSE	269546	FALSE	0.643743	0.0802313		5	0.00769546	0.00680689
FALSE	73	rs2156675	VPS26B	ENSG00000151502	FALSE	344103	FALSE	0.651993	0.0851832		5	0.0068307	0.00680689
FALSE	74	rs140427697	BICD1	ENSG00000151746	TRUE	0	TRUE	0.969823	0.422169		2
FALSE	74	rs140427697	FGD4	ENSG00000139132	FALSE	60819	FALSE	0.704097	0.114654		2
FALSE	75	rs814228	SLC2A13	ENSG00000151229	TRUE	0	FALSE	0.996346	0.728516		3	0.0440134	0.427146
FALSE	75	rs814228	C12orf40	ENSG00000180116	FALSE	80564	FALSE	0.110465	-0.230542		3	0.0225931	0.00420908
FALSE	75	rs814228	LRRK2	ENSG00000188906	FALSE	207880	TRUE	0.999889	2.24217		3	0.837438	0.503189
FALSE	76	rs28370650	SLC2A13	ENSG00000151229	TRUE	0	FALSE	0.996346	0.728516		3	0.0440134	0.427146
FALSE	76	rs28370650	C12orf40	ENSG00000180116	FALSE	97452	FALSE	0.110465	-0.230542		3	0.0225931	0.00420908
FALSE	76	rs28370650	LRRK2	ENSG00000188906	FALSE	190992	TRUE	0.999889	2.24217		3	0.837438	0.503189
FALSE	77	rs7134524	SLC2A13	ENSG00000151229	TRUE	0	FALSE	0.996346	0.728516		4	0.0440134	0.427146
FALSE	77	rs7134524	C12orf40	ENSG00000180116	FALSE	142864	FALSE	0.110465	-0.230542		4	0.0225931	0.00420908
FALSE	77	rs7134524	LRRK2	ENSG00000188906	FALSE	145580	TRUE	0.999889	2.24217		4	0.837438	0.503189
FALSE	77	rs7134524	MUC19	ENSG00000205592	FALSE	342231	FALSE	0.334773	-0.085197		4		0.0432897
FALSE	78	rs144296031	SLC2A13	ENSG00000151229	TRUE	0	FALSE	0.996346	0.728516		4	0.0440134	0.427146
FALSE	78	rs144296031	LRRK2	ENSG00000188906	FALSE	139112	TRUE	0.999889	2.24217		4	0.837438	0.503189
FALSE	78	rs144296031	C12orf40	ENSG00000180116	FALSE	149332	FALSE	0.110465	-0.230542		4	0.0225931	0.00420908
FALSE	78	rs144296031	MUC19	ENSG00000205592	FALSE	335763	FALSE	0.334773	-0.085197		4		0.0432897
TRUE	79	rs141336855	LRRK2	ENSG00000188906	TRUE	28721	TRUE	0.999889	2.24217		4	0.837438	0.503189
FALSE	79	rs141336855	SLC2A13	ENSG00000151229	FALSE	61934	FALSE	0.996346	0.728516		4	0.0440134	0.427146
FALSE	79	rs141336855	MUC19	ENSG00000205592	FALSE	225372	FALSE	0.334773	-0.085197		4		0.0432897
FALSE	79	rs141336855	C12orf40	ENSG00000180116	FALSE	259723	FALSE	0.110465	-0.230542		4	0.0225931	0.00420908
TRUE	80	rs4272849	LRRK2	ENSG00000188906	TRUE	0	TRUE	0.999889	2.24217		4	0.837438	0.503189
FALSE	80	rs4272849	MUC19	ENSG00000205592	FALSE	123977	FALSE	0.334773	-0.085197		4		0.0432897
FALSE	80	rs4272849	SLC2A13	ENSG00000151229	FALSE	163329	FALSE	0.996346	0.728516		4	0.0440134	0.427146
FALSE	80	rs4272849	CNTN1	ENSG00000018236	FALSE	423021	FALSE	0.941251	0.33779		4	0.0232829	0.00663422
TRUE	81	rs17442721	LRRK2	ENSG00000188906	TRUE	0	TRUE	0.999889	2.24217		4	0.837438	0.503189
FALSE	81	rs17442721	MUC19	ENSG00000205592	FALSE	68823	FALSE	0.334773	-0.085197		4		0.0432897
FALSE	81	rs17442721	SLC2A13	ENSG00000151229	FALSE	218483	FALSE	0.996346	0.728516		4	0.0440134	0.427146
FALSE	81	rs17442721	C12orf40	ENSG00000180116	FALSE	416272	FALSE	0.110465	-0.230542		4	0.0225931	0.00420908
FALSE	82	rs11179174	CNTN1	ENSG00000018236	TRUE	0	TRUE	0.941251	0.33779		3	0.0232829	0.00663422
FALSE	82	rs11179174	PDZRN4	ENSG00000165966	FALSE	278586	FALSE	0.555426	0.0318267		3		0.00583145
FALSE	82	rs11179174	MUC19	ENSG00000205592	FALSE	338902	FALSE	0.334773	-0.085197		3		0.0432897
FALSE	83	rs7134559	SCAF11	ENSG00000139218	TRUE	18927	FALSE	0.875748	0.243245	0.0072333	4	0.578472	0.858275
FALSE	83	rs7134559	ARID2	ENSG00000189079	FALSE	103007	TRUE	0.989922	0.570477		4	0.240334	0.0382104
FALSE	83	rs7134559	SLC38A1	ENSG00000111371	FALSE	172016	FALSE	0.930676	0.317388		4	0.0243302	0.0457505
FALSE	83	rs7134559	SLC38A2	ENSG00000134294	FALSE	347141	FALSE	0.914286	0.292994		4	0.0187603	0.0237354
FALSE	84	rs10847864	HIP1R	ENSG00000130787	TRUE	0	FALSE	0.979679	0.467572		12	0.714345	0.427253
FALSE	84	rs10847864	CCDC62	ENSG00000130783	FALSE	14523	FALSE	0.666334	0.093646		12	0.0272092	0.284744
FALSE	84	rs10847864	VPS37B	ENSG00000139722	FALSE	23279	FALSE	0.876135	0.243706		12	0.0286665	0.0920213
FALSE	84	rs10847864	DENR	ENSG00000139726	FALSE	70987	FALSE	0.535382	0.0214154		12	0.0398903	0.0315691
FALSE	84	rs10847864	ABCB9	ENSG00000150967	FALSE	78900	TRUE	0.984773	0.507257		12	0.0184483	0.00781304
FALSE	84	rs10847864	HCAR1	ENSG00000196917	FALSE	111207	FALSE	0.594297	0.0527107		12	0.0187759	0.0056448
FALSE	84	rs10847864	HCAR3	ENSG00000255398	FALSE	125240	FALSE	0.728738	0.130979		12	0.0156059	0.00513554
FALSE	84	rs10847864	OGFOD2	ENSG00000111325	FALSE	132529	FALSE	0.681672	0.102002		12	0.0132621	0.00379481
FALSE	84	rs10847864	ARL6IP4	ENSG00000182196	FALSE	138009	FALSE	0.885825	0.255023		12	0.0160914	0.00682778
FALSE	84	rs10847864	HCAR2	ENSG00000182782	FALSE	138694	FALSE	0.76423	0.155764		12	0.0150419	0.00682778
FALSE	84	rs10847864	PITPNM2	ENSG00000090975	FALSE	141429	FALSE	0.901661	0.275587		12	0.0120564	0.0046161
FALSE	84	rs10847864	KNTC1	ENSG00000184445	FALSE	215655	FALSE	0.931451	0.318984		12	0.0103174	0.00376209
TRUE	85	rs11610045	FBRSL1	ENSG00000112787	TRUE	2672	TRUE	0.981894	0.481851		9	0.563869	0.66409
FALSE	85	rs11610045	LRCOL1	ENSG00000204583	FALSE	116271	FALSE	NA	NA		9	0.0193267
FALSE	85	rs11610045	P2RX2	ENSG00000187848	FALSE	131897	FALSE	0.275969	-0.116522		9	0.0177746	0.00842256
FALSE	85	rs11610045	POLE	ENSG00000177084	FALSE	136874	FALSE	0.351772	-0.0761991		9	0.0214726	0.00914779
FALSE	85	rs11610045	GALNT9	ENSG00000182870	FALSE	157530	FALSE	0.0533223	-0.315375		9	0.0176329	0.0124059
FALSE	85	rs11610045	PXMP2	ENSG00000176894	FALSE	200708	FALSE	0.454928	-0.0220125		9	0.015995	0.00845382
FALSE	85	rs11610045	PGAM5	ENSG00000247077	FALSE	223940	FALSE	0.769823	0.159931		9	0.0169476	0.00914779
FALSE	85	rs11610045	ANKLE2	ENSG00000176915	FALSE	238624	FALSE	0.788483	0.172741		9	0.0114417	0.0122997
FALSE	85	rs11610045	GOLGA3	ENSG00000090615	FALSE	282023	FALSE	0.803267	0.183371		9	0.0141684	0.0186411
TRUE	86	rs9535211	CAB39L	ENSG00000102547	TRUE	0	TRUE	0.979181	0.464844		13	0.695689	0.657188
FALSE	86	rs9535211	SETDB2	ENSG00000136169	FALSE	26204	FALSE	0.676855	0.099227		13	0.0977365	0.02372
FALSE	86	rs9535211	PHF11	ENSG00000136147	FALSE	77540	FALSE	0.390808	-0.0562874		13	0.0295921	0.0230682
FALSE	86	rs9535211	RCBTB1	ENSG00000136144	FALSE	113876	FALSE	0.530897	0.0188801		13	0.0174332	0.0330088
FALSE	86	rs9535211	CDADC1	ENSG00000102543	FALSE	124585	FALSE	0.406645	-0.0468735		13	0.0852361	0.0239149
FALSE	86	rs9535211	MLNR	ENSG00000102539	FALSE	195693	FALSE	0.0751384	-0.275165		13	0.0314685	0.0224613
FALSE	86	rs9535211	FNDC3A	ENSG00000102531	FALSE	208291	FALSE	0.808527	0.1871		13	0.0083134	0.0891371
FALSE	86	rs9535211	ARL11	ENSG00000152213	FALSE	210437	FALSE	0.477464	-0.00942578		13	0.0138522	0.0222711
FALSE	86	rs9535211	EBPL	ENSG00000123179	FALSE	242604	FALSE	0.789092	0.173105		13	0.0123639	0.0345819
FALSE	86	rs9535211	KPNA3	ENSG00000102753	FALSE	281250	FALSE	0.500941	0.00300387		13	0.00831487	0.0129996
FALSE	86	rs9535211	SPRYD7	ENSG00000123178	FALSE	494632	FALSE	0.502602	0.00388048		13		0.0066542
FALSE	86	rs9535211	TRIM13	ENSG00000204977	FALSE	577818	FALSE	0.565615	0.0371552		13		0.0066542
FALSE	86	rs9535211	KCNRG	ENSG00000198553	FALSE	597184	FALSE	0.591362	0.0511078		13		0.0066542
FALSE	87	rs6491345	MBNL2	ENSG00000139793	TRUE	0	FALSE	0.465449	-0.015641		3	0.811723	0.911306
FALSE	87	rs6491345	RAP2A	ENSG00000125249	FALSE	192122	TRUE	0.913344	0.29191		3	0.024667	0.0159112
FALSE	87	rs6491345	OXGR1	ENSG00000165621	FALSE	247317	FALSE	0.108915	-0.23248		3	0.0319966	0.00982111
FALSE	88	rs8005136	MIPOL1	ENSG00000151338	TRUE	0	FALSE	0.820044	0.195473		4	0.313066	0.694037
FALSE	88	rs8005136	FOXA1	ENSG00000129514	FALSE	93999	TRUE	0.988815	0.554179	0.00552297	4	0.300961	0.0273621
FALSE	88	rs8005136	TTC6	ENSG00000139865	FALSE	100076	FALSE	0.508915	0.0080263		4	0.366867	0.132739
FALSE	88	rs8005136	SLC25A21	ENSG00000183032	FALSE	322947	FALSE	0.844795	0.215461		4	0.0191064	0.00999705
FALSE	89	rs11158026	WDHD1	ENSG00000198554	TRUE	8833	FALSE	0.770986	0.160598		8	0.102233	0.201574
FALSE	89	rs11158026	GCH1	ENSG00000131979	FALSE	27290	TRUE	0.999668	1.42188		8	0.735758	0.48747
FALSE	89	rs11158026	SOCS4	ENSG00000180008	FALSE	97114	FALSE	0.819823	0.195358		8	0.0294337	0.203172
FALSE	89	rs11158026	MAPK1IP1L	ENSG00000168175	FALSE	121531	FALSE	0.663123	0.0915235		8	0.0197287	0.046446
FALSE	89	rs11158026	SAMD4A	ENSG00000020577	FALSE	136801	FALSE	0.898228	0.270695		8	0.0140106	0.00676095
FALSE	89	rs11158026	LGALS3	ENSG00000131981	FALSE	193994	FALSE	0.888317	0.258166		8	0.0187886	0.00587165
FALSE	89	rs11158026	DLGAP5	ENSG00000126787	FALSE	217996	FALSE	0.134718	-0.206056		8	0.010713	0.00392436
FALSE	89	rs11158026	FBXO34	ENSG00000178974	FALSE	341228	FALSE	0.749945	0.145297		8	0.00931117	0.00962287
FALSE	90	rs3742785	PROX2	ENSG00000119608	TRUE	0	FALSE	0.474751	-0.0105338		18	0.147128	0.0363422
FALSE	90	rs3742785	YLPM1	ENSG00000119596	FALSE	7239	FALSE	0.895792	0.267781		18	0.0689994	0.00700672
FALSE	90	rs3742785	DLST	ENSG00000119689	FALSE	15217	FALSE	0.869712	0.23823		18	0.121548	0.321164
FALSE	90	rs3742785	RPS6KL1	ENSG00000198208	FALSE	37277	FALSE	0.866334	0.23471		18	0.0724816	0.443422
FALSE	90	rs3742785	PGF	ENSG00000119630	FALSE	75160	TRUE	0.951384	0.362101		18	0.0334006	0.0562531
FALSE	90	rs3742785	FCF1	ENSG00000119616	FALSE	128054	FALSE	0.77907	0.16647		18	0.0922095	0.00594949
FALSE	90	rs3742785	EIF2B2	ENSG00000119718	FALSE	136247	FALSE	0.532115	0.0195354		18	0.0101736	0.00592671
FALSE	90	rs3742785	MLH3	ENSG00000119684	FALSE	147095	FALSE	0.781728	0.168042		18	0.012338	0.00823057
FALSE	90	rs3742785	AREL1	ENSG00000119682	FALSE	153557	FALSE	0.927132	0.311161		18	0.200561	0.00402885
FALSE	90	rs3742785	ACYP1	ENSG00000119640	FALSE	186563	FALSE	0.706478	0.116271		18	0.012331	0.00411125
FALSE	90	rs3742785	ZC2HC1C	ENSG00000119703	FALSE	197435	FALSE	0.43876	-0.0304595		18	0.0102964	0.00401178
FALSE	90	rs3742785	NEK9	ENSG00000119638	FALSE	212679	FALSE	0.821705	0.196604		18	0.0106131	0.00448381
FALSE	90	rs3742785	LTBP2	ENSG00000119681	FALSE	254296	FALSE	0.60526	0.0587217		18	0.0128357	0.00687448
FALSE	90	rs3742785	TMED10	ENSG00000170348	FALSE	264795	FALSE	0.922038	0.303921		18	0.00630375	0.00422976
FALSE	90	rs3742785	ISCA2	ENSG00000165898	FALSE	369568	FALSE	0.562016	0.035125		18	0.00776532	0.00692259
FALSE	90	rs3742785	NPC2	ENSG00000119655	FALSE	372497	FALSE	0.619989	0.0674202		18	0.00891365	0.0039772
FALSE	90	rs3742785	SYNDIG1L	ENSG00000183379	FALSE	440464	FALSE	0.541417	0.0246107		18	0.00905295	0.00390762
FALSE	90	rs3742785	VRTN	ENSG00000133980	FALSE	506666	FALSE	0.149945	-0.193794		18		0.00390762
TRUE	91	rs2008686	GPR65	ENSG00000140030	TRUE	714	TRUE	0.988151	0.548065		3	0.525071	0.107523
FALSE	91	rs2008686	GALC	ENSG00000054983	FALSE	21860	FALSE	0.982724	0.485383		3	0.43299	0.786921
FALSE	91	rs2008686	KCNK10	ENSG00000100433	FALSE	164578	FALSE	0.540532	0.0240256		3	0.0121274	0.0129642
FALSE	92	rs28648524	TRPM7	ENSG00000092439	TRUE	0	FALSE	0.886434	0.25565		10
FALSE	92	rs28648524	USP50	ENSG00000170236	FALSE	13839	FALSE	0.723699	0.12749		10
FALSE	92	rs28648524	USP8	ENSG00000138592	FALSE	46126	TRUE	0.950111	0.358471		10
FALSE	92	rs28648524	ENSG00000288645	ENSG00000288645	FALSE	88255	FALSE	NA	NA		10
FALSE	92	rs28648524	SPPL2A	ENSG00000138600	FALSE	141719	FALSE	0.705869	0.115857		10
FALSE	92	rs28648524	GABPB1	ENSG00000104064	FALSE	205139	FALSE	0.290808	-0.108477		10
FALSE	92	rs28648524	HDC	ENSG00000140287	FALSE	294582	FALSE	0.014175	-0.503442		10
FALSE	92	rs28648524	SLC27A2	ENSG00000140284	FALSE	324162	FALSE	0.071041	-0.282563		10
FALSE	92	rs28648524	AP4E1	ENSG00000081014	FALSE	348125	FALSE	0.756645	0.149799		10
FALSE	92	rs28648524	ATP8B4	ENSG00000104043	FALSE	377730	FALSE	0.115393	-0.225054		10
TRUE	93	rs2251086	VPS13C	ENSG00000129003	TRUE	148601	TRUE	0.696899	0.110804		1	0.290622	0.300101
TRUE	94	rs6497339	SYT17	ENSG00000103528	TRUE	0	TRUE	0.972038	0.429341		9	0.597932	0.35643
FALSE	94	rs6497339	CLEC19A	ENSG00000261210	FALSE	18605	FALSE	0.175748	-0.174629		9	0.248083	0.0921121
FALSE	94	rs6497339	TMC5	ENSG00000103534	FALSE	143370	FALSE	0.257475	-0.126511		9	0.0194526	0.00787869
FALSE	94	rs6497339	ITPRIPL2	ENSG00000205730	FALSE	145497	FALSE	0.45897	-0.0197363		9	0.030689	0.00786639
FALSE	94	rs6497339	COQ7	ENSG00000167186	FALSE	187031	FALSE	0.624806	0.0703831		9	0.0128411	0.00787869
FALSE	94	rs6497339	TMC7	ENSG00000170537	FALSE	203184	FALSE	0.26711	-0.121228		9	0.011777	0.00782924
FALSE	94	rs6497339	GDE1	ENSG00000006007	FALSE	234567	FALSE	0.930454	0.317075		9	0.00941506	0.00787869
FALSE	94	rs6497339	CCP110	ENSG00000103540	FALSE	256685	FALSE	0.46423	-0.0163376		9	0.00796719	0.00865882
FALSE	94	rs6497339	VPS35L	ENSG00000103544	FALSE	288114	FALSE	0.903433	0.277307		9	0.00915671
FALSE	95	rs2904880	RABEP2	ENSG00000177548	TRUE	0	FALSE	0.931395	0.318862		16	0.0358308	0.11838
FALSE	95	rs2904880	ATP2A1	ENSG00000196296	FALSE	1719	FALSE	0.72392	0.127637		16	0.101541	0.0229117
FALSE	95	rs2904880	CD19	ENSG00000177455	FALSE	25780	FALSE	0.0385382	-0.356129		16	0.15795	0.164269
FALSE	95	rs2904880	SH2B1	ENSG00000178188	FALSE	31973	FALSE	0.887597	0.257294	0.00574189	16	0.114641	0.0159745
FALSE	95	rs2904880	NFATC2IP	ENSG00000176953	FALSE	44622	FALSE	0.423533	-0.0382289		16	0.0511339	0.112243
FALSE	95	rs2904880	TUFM	ENSG00000178952	FALSE	59837	FALSE	0.895626	0.267538		16	0.0497921	0.00549829
FALSE	95	rs2904880	SPNS1	ENSG00000169682	FALSE	68036	FALSE	0.956035	0.373603		16	0.125214	0.271269
FALSE	95	rs2904880	ATXN2L	ENSG00000168488	FALSE	68948	TRUE	0.956921	0.375581		16	0.0829818	0.00601097
FALSE	95	rs2904880	LAT	ENSG00000213658	FALSE	78641	FALSE	0.947065	0.350174		16	0.0706171	0.0612921
FALSE	95	rs2904880	NPIPB9	ENSG00000196993	FALSE	133321	FALSE	0.273754	-0.11793		16	0.0209182	0.00526728
FALSE	95	rs2904880	EIF3C	ENSG00000184110	FALSE	170458	FALSE	0.833942	0.205554		16	0.0650991	0.00636911
FALSE	95	rs2904880	NPIPB8	ENSG00000255524	FALSE	247441	FALSE	0.234385	-0.139936		16	0.0142664	0.00522186
FALSE	95	rs2904880	SULT1A1	ENSG00000196502	FALSE	291906	FALSE	0.560354	0.0340923		16	0.0146996	0.015685
FALSE	95	rs2904880	SULT1A2	ENSG00000197165	FALSE	309135	FALSE	0.401883	-0.0496984		16	0.0160828	0.00562347
FALSE	95	rs2904880	SGF29	ENSG00000176476	FALSE	314395	FALSE	0.497841	0.00143014		16	0.0154722
FALSE	95	rs2904880	NUPR1	ENSG00000176046	FALSE	367177	FALSE	0.851163	0.221369		16	0.0112885	0.00518486
FALSE	96	rs11150601	SETD1A	ENSG00000099381	TRUE	0	FALSE	0.887209	0.256772		32	0.135776	0.350915
FALSE	96	rs11150601	ORAI3	ENSG00000175938	FALSE	1804	FALSE	0.514618	0.0107854		32	0.0347179	0.0551015
FALSE	96	rs11150601	FBXL19	ENSG00000099364	FALSE	9482	FALSE	0.774529	0.163035		32	0.0757495	0.0369477
FALSE	96	rs11150601	HSD3B7	ENSG00000099377	FALSE	26942	FALSE	0.504208	0.00496447		32	0.248689	0.0784738
FALSE	96	rs11150601	STX1B	ENSG00000099365	FALSE	30991	FALSE	0.708638	0.117748		32	0.0742391	0.18653
FALSE	96	rs11150601	CTF1	ENSG00000150281	FALSE	54718	FALSE	0.517442	0.0120196		32	0.0314165	0.00505367
FALSE	96	rs11150601	BCL7C	ENSG00000099385	FALSE	63963	FALSE	0.897785	0.270112		32	0.0147774	0.0184855
FALSE	96	rs11150601	STX4	ENSG00000103496	FALSE	74624	FALSE	0.972093	0.429608		32	0.0429579	0.0147168
FALSE	96	rs11150601	ZNF668	ENSG00000167394	FALSE	102578	FALSE	0.907807	0.283613		32	0.0137362	0.00580798
FALSE	96	rs11150601	ZNF646	ENSG00000167395	FALSE	116157	FALSE	0.731617	0.133381		32	0.0203636	0.00324632
FALSE	96	rs11150601	PRSS53	ENSG00000151006	FALSE	125172	FALSE	0.725914	0.129288		32	0.0185272	0.00396271
FALSE	96	rs11150601	ENSG00000255439	ENSG00000255439	FALSE	125174	FALSE	NA	NA		32
FALSE	96	rs11150601	VKORC1	ENSG00000167397	FALSE	132577	FALSE	0.458638	-0.0200074		32	0.01891	0.00992461
FALSE	96	rs11150601	BCKDK	ENSG00000103507	FALSE	147842	TRUE	0.978516	0.461438		32	0.0142756	0.00386931
FALSE	96	rs11150601	KAT8	ENSG00000103510	FALSE	156224	FALSE	0.806423	0.185733		32	0.0112106	0.00852374
FALSE	96	rs11150601	ZNF629	ENSG00000102870	FALSE	171060	FALSE	0.437984	-0.0307836		32	0.00862505	0.00324632
FALSE	96	rs11150601	PRSS8	ENSG00000052344	FALSE	173168	FALSE	0.281617	-0.11319		32	0.0131754	0.00324632
FALSE	96	rs11150601	PRSS36	ENSG00000178226	FALSE	180661	FALSE	0.713068	0.12108		32	0.01166	0.00713568
FALSE	96	rs11150601	RNF40	ENSG00000103549	FALSE	181958	FALSE	0.904264	0.278674		32	0.0151678	0.00324632
FALSE	96	rs11150601	CFAP119	ENSG00000196118	FALSE	196044	FALSE	0.360465	-0.072005		32	0.0234898
FALSE	96	rs11150601	PHKG2	ENSG00000156873	FALSE	197089	FALSE	0.818605	0.194528		32	0.01326	0.00324632
FALSE	96	rs11150601	TMEM265	ENSG00000281991	FALSE	213069	FALSE	NA	NA		32	0.00755517
FALSE	96	rs11150601	ENSG00000282034	ENSG00000282034	FALSE	213096	FALSE	NA	NA		32
FALSE	96	rs11150601	SRCAP	ENSG00000080603	FALSE	216856	FALSE	0.827243	0.200267		32	0.00927428	0.00321833
FALSE	96	rs11150601	FUS	ENSG00000089280	FALSE	221873	FALSE	0.96041	0.385713		32	0.0108528	0.00562392
FALSE	96	rs11150601	PYCARD	ENSG00000103490	FALSE	243221	FALSE	0.652326	0.0854938		32	0.0116929	0.00324632
FALSE	96	rs11150601	TRIM72	ENSG00000177238	FALSE	255854	FALSE	0.203378	-0.157712		32	0.00679094	0.00483892
FALSE	96	rs11150601	PYDC1	ENSG00000169900	FALSE	257697	FALSE	0.534441	0.0209825		32	0.00587602	0.00324632
FALSE	96	rs11150601	FBRS	ENSG00000156860	FALSE	287455	FALSE	0.965504	0.402373		32	0.0088139	0.00321833
FALSE	96	rs11150601	ITGAM	ENSG00000169896	FALSE	301702	FALSE	0.68588	0.104324		32	0.00560959	0.00518659
FALSE	96	rs11150601	PRR14	ENSG00000156858	FALSE	301852	FALSE	0.725415	0.12863		32	0.00706609	0.00558477
FALSE	96	rs11150601	ZNF689	ENSG00000156853	FALSE	334253	FALSE	0.368771	-0.0683339		32	0.00564826	0.00321833
TRUE	97	rs6500328	NOD2	ENSG00000167207	TRUE	0	TRUE	0.995238	0.690971		4	0.486186	0.281535
FALSE	97	rs6500328	SNX20	ENSG00000167208	FALSE	26226	FALSE	0.50443	0.00504062		4	0.298111	0.0692858
FALSE	97	rs6500328	CYLD	ENSG00000083799	FALSE	34471	FALSE	0.984994	0.508917		4	0.149006	0.601617
FALSE	97	rs6500328	NKD1	ENSG00000140807	FALSE	58330	FALSE	0.867663	0.235996		4	0.0328856	0.0054067
TRUE	98	rs3104783	TOX3	ENSG00000103460	TRUE	9687	TRUE	0.997674	0.843223		1	0.678463	0.754473
FALSE	99	rs10221156	CHD9NB	ENSG00000277639	TRUE	104429	FALSE	NA	NA		2
FALSE	99	rs10221156	CHD9	ENSG00000177200	FALSE	123730	TRUE	0.79103	0.174371		2	0.523112	0.175312
FALSE	100	rs9217	ZBTB4	ENSG00000174282	TRUE	0	FALSE	0.981506	0.479359		93	0.149201	0.27882
FALSE	100	rs9217	SLC35G6	ENSG00000259224	TRUE	0	FALSE	0.298394	-0.104182		93	0.113404	0.0423599
FALSE	100	rs9217	POLR2A	ENSG00000181222	FALSE	1371	FALSE	0.987431	0.536451		93	0.101158	0.214465
FALSE	100	rs9217	CHRNB1	ENSG00000170175	FALSE	25285	FALSE	0.800055	0.181044	0.000520426	93	0.138443	0.0953778
FALSE	100	rs9217	FGF11	ENSG00000161958	FALSE	38058	FALSE	0.512071	0.0092641		93	0.0218587	0.0548762
FALSE	100	rs9217	TMEM102	ENSG00000181284	FALSE	45316	FALSE	0.420986	-0.0395904		93	0.0179459	0.0260244
FALSE	100	rs9217	ENSG00000286007	ENSG00000286007	FALSE	46717	FALSE	NA	NA		93
FALSE	100	rs9217	SPEM3	ENSG00000283439	FALSE	50175	FALSE	NA	NA		93	0.0124495
FALSE	100	rs9217	SPEM2	ENSG00000184560	FALSE	55427	FALSE	0.324972	-0.0901591		93	0.0138148
FALSE	100	rs9217	SPEM1	ENSG00000181323	FALSE	61363	FALSE	0.342193	-0.0815219		93	0.0134347	0.00827521
FALSE	100	rs9217	NLGN2	ENSG00000169992	FALSE	63135	FALSE	0.977132	0.454357		93	0.013455	0.0589937
FALSE	100	rs9217	TNFSF12	ENSG00000239697	FALSE	65511	FALSE	0.706312	0.116156		93	0.0181292	0.00494125
FALSE	100	rs9217	TNFSF12-TNFSF13	ENSG00000248871	FALSE	66102	FALSE	NA	NA		93	0.0147387	0.00406566
FALSE	100	rs9217	TNFSF13	ENSG00000161955	FALSE	75295	FALSE	0.633444	0.0747661	0.00123081	93	0.013703	0.00425405
FALSE	100	rs9217	TMEM256	ENSG00000205544	FALSE	78898	FALSE	0.458583	-0.0200123		93	0.0110466	0.00406566
FALSE	100	rs9217	TMEM256-PLSCR3	ENSG00000262481	FALSE	78898	FALSE	NA	NA		93	0.0110466	0.00406566
FALSE	100	rs9217	SENP3	ENSG00000161956	FALSE	78922	FALSE	0.655703	0.0877719		93	0.010421	0.00406566
FALSE	100	rs9217	SENP3-EIF4A1	ENSG00000277957	FALSE	80290	FALSE	NA	NA		93	0.0101472
FALSE	100	rs9217	PLSCR3	ENSG00000187838	FALSE	88153	FALSE	NA	NA		93	0.00994501
FALSE	100	rs9217	EIF4A1	ENSG00000161960	FALSE	89828	FALSE	0.553876	0.0310505		93	0.00980948	0.00853074
FALSE	100	rs9217	TNK1	ENSG00000174292	FALSE	93221	FALSE	0.380842	-0.0615921		93	0.0103216	0.00406566
FALSE	100	rs9217	CD68	ENSG00000129226	FALSE	96495	FALSE	0.936379	0.328192	0.010907	93	0.010021	0.00411567
FALSE	100	rs9217	MPDU1	ENSG00000129255	FALSE	100533	FALSE	0.914618	0.293477	0.0184036	93	0.00984063	0.00413175
FALSE	100	rs9217	SOX15	ENSG00000129194	FALSE	105182	FALSE	0.641694	0.079326		93	0.00853839	0.00229648
FALSE	100	rs9217	FXR2	ENSG00000129245	FALSE	108234	FALSE	0.796733	0.178269		93	0.00757795	0.00247673
FALSE	100	rs9217	TMEM95	ENSG00000182896	FALSE	125776	FALSE	0.196179	-0.162542		93	0.0081335	0.00229648
FALSE	100	rs9217	KCTD11	ENSG00000213859	FALSE	128051	FALSE	0.653654	0.0866806		93	0.00873177	0.00229648
FALSE	100	rs9217	SHBG	ENSG00000129214	FALSE	130950	FALSE	0.83433	0.205914	0.00256146	93	0.0086086	0.00229648
FALSE	100	rs9217	ACAP1	ENSG00000072818	FALSE	131518	FALSE	0.527685	0.0171337		93	0.00730797	0.00229648
FALSE	100	rs9217	SAT2	ENSG00000141504	FALSE	143238	FALSE	0.590698	0.050797		93	0.00784165	0.00232063
FALSE	100	rs9217	NEURL4	ENSG00000215041	FALSE	153602	FALSE	0.87835	0.246266		93	0.00635361	0.00229648
FALSE	100	rs9217	ATP1B2	ENSG00000129244	FALSE	163631	FALSE	0.611462	0.0622773		93	0.00733266	0.00228077
FALSE	100	rs9217	ENSG00000261915	ENSG00000261915	FALSE	163821	FALSE	NA	NA		93
FALSE	100	rs9217	GPS2	ENSG00000132522	FALSE	167431	FALSE	0.946235	0.348775		93	0.00775329	0.00228077
FALSE	100	rs9217	EIF5A	ENSG00000132507	FALSE	170532	FALSE	0.90814	0.284312		93	0.00951874	0.00228077
FALSE	100	rs9217	TP53	ENSG00000141510	FALSE	178783	FALSE	0.911628	0.288757		93	0.00636765	0.00228808
FALSE	100	rs9217	YBX2	ENSG00000006047	FALSE	188356	FALSE	0.243023	-0.135069		93	0.00731815	0.00228077
FALSE	100	rs9217	SLC2A4	ENSG00000181856	FALSE	194738	FALSE	0.514009	0.01036		93	0.00638386	0.00228077
FALSE	100	rs9217	WRAP53	ENSG00000141499	FALSE	203075	FALSE	0.855703	0.225616		93	0.00623347	0.00228077
FALSE	100	rs9217	CLDN7	ENSG00000181885	FALSE	219012	FALSE	0.816556	0.193299		93	0.00744591	0.00228077
FALSE	100	rs9217	ENSG00000262302	ENSG00000262302	FALSE	220906	FALSE	NA	NA		93
FALSE	100	rs9217	EFNB3	ENSG00000108947	FALSE	222206	FALSE	0.398505	-0.0518768		93	0.00532253	0.00228077
FALSE	100	rs9217	ELP5	ENSG00000170291	FALSE	223055	FALSE	0.414064	-0.0428083		93	0.00580564	0.00228077
FALSE	100	rs9217	CTDNEP1	ENSG00000175826	FALSE	230504	FALSE	0.925858	0.309336		93	0.00590679	0.00228077
FALSE	100	rs9217	DNAH2	ENSG00000183914	FALSE	234748	FALSE	0.27165	-0.118888		93	0.00531132	0.00228077
FALSE	100	rs9217	ENSG00000262526	ENSG00000262526	FALSE	238360	FALSE	NA	NA		93
FALSE	100	rs9217	GABARAP	ENSG00000170296	FALSE	240546	FALSE	0.628128	0.0722171		93	0.00478643	0.00228077
FALSE	100	rs9217	PHF23	ENSG00000040633	FALSE	243273	FALSE	0.884718	0.253416		93	0.00528514	0.00228077
FALSE	100	rs9217	DVL2	ENSG00000004975	FALSE	248478	FALSE	0.770487	0.160375		93	0.00561798	0.00228077
FALSE	100	rs9217	ACADVL	ENSG00000072778	FALSE	257729	FALSE	0.745847	0.142823		93	0.00518482	0.00240021
FALSE	100	rs9217	DLG4	ENSG00000132535	FALSE	263154	TRUE	0.999225	1.1495		93	0.00477573	0.00228077
FALSE	100	rs9217	ASGR1	ENSG00000141505	FALSE	303431	FALSE	0.552215	0.0301076		93	0.00472826	0.0022611
FALSE	100	rs9217	KDM6B	ENSG00000132510	FALSE	351221	FALSE	0.956478	0.374421		93	0.00516854	0.0022611
FALSE	100	rs9217	ASGR2	ENSG00000161944	FALSE	367295	FALSE	0.36052	-0.0719841		93	0.00472826	0.0022611
FALSE	100	rs9217	TMEM88	ENSG00000167874	FALSE	372070	FALSE	0.376246	-0.0644799		93	0.00501686	0.0022611
FALSE	100	rs9217	NAA38	ENSG00000183011	FALSE	373689	FALSE	0.813566	0.190664		93	0.00493239
FALSE	100	rs9217	CYB5D1	ENSG00000182224	FALSE	374750	FALSE	0.714895	0.122144		93	0.00825347	0.0022611
FALSE	100	rs9217	CHD3	ENSG00000170004	FALSE	401800	FALSE	0.916334	0.296303		93	0.005102	0.00223686
FALSE	100	rs9217	CLEC10A	ENSG00000132514	FALSE	402688	FALSE	0.205371	-0.156628		93	0.00472968	0.0022611
FALSE	100	rs9217	RNF227	ENSG00000179859	FALSE	430343	FALSE	NA	NA		93	0.0053004
FALSE	100	rs9217	KCNAB3	ENSG00000170049	FALSE	438863	FALSE	0.0563123	-0.308579		93	0.00492709	0.00223686
FALSE	100	rs9217	SLC16A11	ENSG00000174326	FALSE	438903	FALSE	0.501827	0.00358965		93	0.00489369	0.00223686
FALSE	100	rs9217	SLC16A13	ENSG00000174327	FALSE	442878	FALSE	0.659081	0.0895212		93	0.00536207	0.00223686
FALSE	100	rs9217	ENSG00000262730	ENSG00000262730	FALSE	442935	FALSE	NA	NA		93
FALSE	100	rs9217	TRAPPC1	ENSG00000170043	FALSE	447349	FALSE	0.739535	0.138596		93	0.00471532	0.00223686
FALSE	100	rs9217	CNTROB	ENSG00000170037	FALSE	449105	FALSE	0.648726	0.0829605		93	0.00471532	0.00223686
FALSE	100	rs9217	BCL6B	ENSG00000161940	FALSE	452705	FALSE	0.191362	-0.165324		93	0.00472968	0.00223686
FALSE	100	rs9217	C17orf49	ENSG00000258315	FALSE	465470	FALSE	0.60742	0.0601715		93	0.00472968	0.00223686
FALSE	100	rs9217	RNASEK-C17orf49	ENSG00000161939	FALSE	465475	FALSE	NA	NA		93	0.00472968	0.00223686
FALSE	100	rs9217	RNASEK	ENSG00000219200	FALSE	468463	FALSE	0.877685	0.245278		93	0.00472968	0.00223686
FALSE	100	rs9217	ALOX12	ENSG00000108839	FALSE	472241	FALSE	0.558195	0.0330061		93	0.00472968	0.00223686
FALSE	100	rs9217	GUCY2D	ENSG00000132518	FALSE	519619	FALSE	0.411794	-0.0443704		93		0.00223686
FALSE	100	rs9217	ALOX15B	ENSG00000179593	FALSE	556038	FALSE	0.269712	-0.119825		93		0.00223686
FALSE	100	rs9217	ALOX12B	ENSG00000179477	FALSE	589640	FALSE	0.584441	0.0476702		93		0.00223686
FALSE	100	rs9217	ALOXE3	ENSG00000179148	FALSE	612904	FALSE	0.517996	0.0122833		93		0.00223686
FALSE	100	rs9217	HES7	ENSG00000179111	FALSE	637596	FALSE	0.545238	0.0264821		93		0.00223686
FALSE	100	rs9217	PER1	ENSG00000179094	FALSE	657476	FALSE	0.996069	0.717191		93		0.00223686
FALSE	100	rs9217	ENSG00000263620	ENSG00000263620	FALSE	667820	FALSE	NA	NA		93
FALSE	100	rs9217	VAMP2	ENSG00000220205	FALSE	676153	FALSE	0.963289	0.395811		93		0.00376702
FALSE	100	rs9217	TMEM107	ENSG00000179029	FALSE	689461	FALSE	0.602326	0.0570966		93		0.00223686
FALSE	100	rs9217	BORCS6	ENSG00000196544	FALSE	705349	FALSE	0.457863	-0.0204029		93
FALSE	100	rs9217	AURKB	ENSG00000178999	FALSE	721737	FALSE	0.835437	0.207311		93		0.00223686
FALSE	100	rs9217	CTC1	ENSG00000178971	FALSE	741819	FALSE	0.971705	0.42734		93		0.00223686
FALSE	100	rs9217	PFAS	ENSG00000178921	FALSE	764622	FALSE	0.633887	0.0749927		93		0.00223686
FALSE	100	rs9217	SLC25A35	ENSG00000125434	FALSE	804767	FALSE	0.595626	0.0534612		93		0.00223686
FALSE	100	rs9217	RANGRF	ENSG00000108961	FALSE	805658	FALSE	0.674695	0.0984104		93		0.00223686
FALSE	100	rs9217	ARHGEF15	ENSG00000198844	FALSE	827245	FALSE	0.428738	-0.0355957		93		0.00223686
FALSE	100	rs9217	ODF4	ENSG00000184650	FALSE	856844	FALSE	0.346567	-0.0791615		93		0.00223686
FALSE	100	rs9217	KRBA2	ENSG00000184619	FALSE	873906	FALSE	0.459635	-0.0190196		93		0.00223686
FALSE	100	rs9217	ENSG00000263809	ENSG00000263809	FALSE	885642	FALSE	NA	NA		93
FALSE	100	rs9217	RPL26	ENSG00000161970	FALSE	894520	FALSE	0.233776	-0.140363		93		0.00223686
FALSE	100	rs9217	RNF222	ENSG00000189051	FALSE	907706	FALSE	0.454651	-0.0222595		93		0.00223686
FALSE	100	rs9217	NDEL1	ENSG00000166579	FALSE	930135	FALSE	0.994408	0.665785		93		0.00226091
TRUE	101	rs178654	NCOR1	ENSG00000141027	TRUE	0	TRUE	0.977298	0.455283		15
FALSE	101	rs178654	TTC19	ENSG00000011295	FALSE	76488	FALSE	0.78505	0.170076		15
FALSE	101	rs178654	PIGL	ENSG00000108474	FALSE	95688	FALSE	0.906478	0.281625		15
FALSE	101	rs178654	ZSWIM7	ENSG00000214941	FALSE	121786	FALSE	0.595127	0.0532172		15
FALSE	101	rs178654	ADORA2B	ENSG00000170425	FALSE	145757	FALSE	0.548893	0.0285666		15
FALSE	101	rs178654	CENPV	ENSG00000166582	FALSE	221031	FALSE	0.931008	0.318138		15
FALSE	101	rs178654	UBB	ENSG00000170315	FALSE	259295	FALSE	0.145293	-0.197736		15
FALSE	101	rs178654	TRPV2	ENSG00000187688	FALSE	294068	FALSE	0.970321	0.423841		15
FALSE	101	rs178654	LRRC75A	ENSG00000181350	FALSE	320074	FALSE	0.54629	0.0270433		15
FALSE	101	rs178654	TBC1D26	ENSG00000214946	FALSE	375341	FALSE	0.246013	-0.133166		15
FALSE	101	rs178654	ZNF286A-TBC1D26	ENSG00000255104	FALSE	375563	FALSE	0.211683	-0.153045		15
FALSE	101	rs178654	ZNF286A	ENSG00000187607	FALSE	400716	FALSE	0.419214	-0.0405222		15
FALSE	101	rs178654	ZNF287	ENSG00000141040	FALSE	425451	FALSE	0.716168	0.123114		15
FALSE	101	rs178654	TRIM16	ENSG00000221926	FALSE	437192	FALSE	0.542303	0.0250009		15
FALSE	101	rs178654	ZNF624	ENSG00000197566	FALSE	499231	FALSE	0.13876	-0.202877		15
FALSE	102	rs12944773	HNF1B	ENSG00000275410	TRUE	31782	TRUE	NA	NA		9
FALSE	102	rs12944773	DDX52	ENSG00000278053	FALSE	133357	TRUE	NA	NA		9
FALSE	102	rs12944773	TBC1D3K	ENSG00000273513	FALSE	147128	TRUE	NA	NA		9
FALSE	102	rs12944773	TBC1D3F	ENSG00000185128	FALSE	147139	FALSE	0.296899	-0.105243		9
FALSE	102	rs12944773	SYNRG	ENSG00000275066	FALSE	167312	TRUE	NA	NA		9
FALSE	102	rs12944773	TBC1D3	ENSG00000197681	FALSE	200879	FALSE	0.350277	-0.0771959		9
FALSE	102	rs12944773	TBC1D3L	ENSG00000274512	FALSE	200879	TRUE	NA	NA		9
FALSE	102	rs12944773	DUSP14	ENSG00000276023	FALSE	263229	TRUE	NA	NA		9
FALSE	102	rs12944773	TADA2A	ENSG00000276234	FALSE	297002	TRUE	NA	NA		9
FALSE	103	rs665268	HSD17B1	ENSG00000108786	TRUE	2563	FALSE	0.914507	0.29329		32	0.084254	0.0149263
FALSE	103	rs665268	NAGLU	ENSG00000108784	FALSE	5910	FALSE	0.474086	-0.0109201		32	0.03447	0.0147874
FALSE	103	rs665268	COASY	ENSG00000068120	FALSE	11108	FALSE	0.574751	0.0423565		32	0.0451092	0.0503086
FALSE	103	rs665268	MLX	ENSG00000108788	FALSE	16713	FALSE	0.759856	0.152674	0.461547	32	0.207829	0.301892
FALSE	103	rs665268	PSMC3IP	ENSG00000131470	FALSE	21951	FALSE	0.330066	-0.0875073		32	0.0849378	0.0517177
FALSE	103	rs665268	ATP6V0A1	ENSG00000033627	FALSE	27777	TRUE	0.993577	0.644801		32	0.015724	0.0102211
FALSE	103	rs665268	RETREG3	ENSG00000141699	FALSE	29154	FALSE	0.775471	0.163751		32	0.0382777
FALSE	103	rs665268	TUBG1	ENSG00000131462	FALSE	59282	FALSE	0.983056	0.48689		32	0.0195887	0.0232633
FALSE	103	rs665268	TUBG2	ENSG00000037042	FALSE	108925	FALSE	0.964839	0.400429		32	0.109223	0.124095
FALSE	103	rs665268	PLEKHH3	ENSG00000068137	FALSE	117555	FALSE	0.714839	0.122037		32	0.0409683	0.0398005
FALSE	103	rs665268	CAVIN1	ENSG00000177469	FALSE	127103	FALSE	0.732447	0.133995		32	0.0300685
FALSE	103	rs665268	CCR10	ENSG00000184451	FALSE	128530	FALSE	0.0246401	-0.419373		32	0.0158689	0.00607783
FALSE	103	rs665268	CNTNAP1	ENSG00000108797	FALSE	132172	FALSE	0.393965	-0.0548466		32	0.0173025	0.0167201
FALSE	103	rs665268	EZH1	ENSG00000108799	FALSE	149916	FALSE	0.81794	0.194188		32	0.0141777	0.00327488
FALSE	103	rs665268	STAT3	ENSG00000168610	FALSE	161819	FALSE	0.816058	0.192964		32	0.00931905	0.0089152
FALSE	103	rs665268	RAMP2	ENSG00000131477	FALSE	208088	FALSE	0.0594684	-0.301097		32	0.0110974	0.00303601
FALSE	103	rs665268	VPS25	ENSG00000131475	FALSE	223090	FALSE	0.821041	0.1962		32	0.00924328	0.00303601
FALSE	103	rs665268	WNK4	ENSG00000126562	FALSE	230251	FALSE	0.80072	0.181463		32	0.0132294	0.00303601
FALSE	103	rs665268	STAT5A	ENSG00000126561	FALSE	238416	FALSE	0.121927	-0.217698		32	0.00787919	0.00300983
FALSE	103	rs665268	COA3	ENSG00000183978	FALSE	244788	FALSE	0.441141	-0.0293635		32	0.00886296	0.00303601
FALSE	103	rs665268	CNTD1	ENSG00000176563	FALSE	248441	FALSE	0.562625	0.0354533		32	0.00881053	0.00303601
FALSE	103	rs665268	BECN1	ENSG00000126581	FALSE	259775	FALSE	0.979734	0.467764		32	0.0115593	0.00321011
FALSE	103	rs665268	STAT5B	ENSG00000173757	FALSE	261726	FALSE	0.254042	-0.128375		32	0.00682073	0.00523043
FALSE	103	rs665268	PSME3	ENSG00000131467	FALSE	274025	FALSE	0.606645	0.0596889		32	0.00788468	0.00303601
FALSE	103	rs665268	AOC2	ENSG00000131480	FALSE	294220	FALSE	0.665725	0.0929689		32	0.00901977	0.00303601
FALSE	103	rs665268	AOC3	ENSG00000131471	FALSE	300824	FALSE	0.569546	0.0392449		32	0.011526	0.00303601
FALSE	103	rs665268	G6PC1	ENSG00000131482	FALSE	350437	FALSE	0.148007	-0.195251		32	0.00724464
FALSE	103	rs665268	GHDC	ENSG00000167925	FALSE	355846	FALSE	0.678184	0.0998341		32	0.0064964	0.00300983
FALSE	103	rs665268	HCRT	ENSG00000161610	FALSE	364907	FALSE	0.385437	-0.0593082		32	0.00685102	0.00300983
FALSE	103	rs665268	KCNH4	ENSG00000089558	FALSE	369217	FALSE	0.373643	-0.0659433		32	0.0069794	0.00300983
FALSE	103	rs665268	RAB5C	ENSG00000108774	FALSE	395315	FALSE	0.941141	0.33761		32	0.00814732	0.00297755
FALSE	103	rs665268	ENSG00000267261	ENSG00000267261	FALSE	395443	FALSE	NA	NA		32
FALSE	104	rs62053943	LINC02210-CRHR1	ENSG00000263715	TRUE	0	FALSE	NA	NA		6	0.737685
FALSE	104	rs62053943	CRHR1	ENSG00000120088	FALSE	117440	FALSE	0.99258	0.618163		6	0.350029	0.0517384
FALSE	104	rs62053943	PLEKHM1	ENSG00000225190	FALSE	176079	FALSE	0.913455	0.292165		6	0.0193465	0.0067665
FALSE	104	rs62053943	SPPL2C	ENSG00000185294	FALSE	178044	FALSE	0.225249	-0.145071		6	0.587292	0.101903
FALSE	104	rs62053943	MAPT	ENSG00000186868	FALSE	227690	TRUE	0.998394	0.890397		6	0.0637901	0.540917
FALSE	104	rs62053943	ARHGAP27	ENSG00000159314	FALSE	232416	FALSE	0.406534	-0.0469203		6	0.0140423	0.00441426
FALSE	105	rs35941271	NSF	ENSG00000073969	TRUE	0	FALSE	0.991805	0.602752		8	0.526477	0.0559066
FALSE	105	rs35941271	WNT3	ENSG00000108379	FALSE	10878	TRUE	0.999723	1.59667		8	0.68084	0.31543
FALSE	105	rs35941271	WNT9B	ENSG00000158955	FALSE	81573	FALSE	0.460576	-0.0184417		8	0.179334	0.0211589
FALSE	105	rs35941271	GOSR2	ENSG00000108433	FALSE	171447	FALSE	0.904153	0.278632		8	0.016137	0.00325627
FALSE	105	rs35941271	ENSG00000262633	ENSG00000262633	FALSE	171505	FALSE	NA	NA		8
FALSE	105	rs35941271	ARL17A	ENSG00000185829	FALSE	171933	FALSE	0.323754	-0.090732		8	0.0697939	0.00835411
FALSE	105	rs35941271	LRRC37A2	ENSG00000238083	FALSE	194718	FALSE	0.461185	-0.0181619		8	0.0563286	0.00451693
FALSE	105	rs35941271	RPRML	ENSG00000179673	FALSE	226528	FALSE	0.607973	0.0603661		8	0.0190367	0.00327856
FALSE	106	rs10208	NSF	ENSG00000073969	TRUE	0	FALSE	0.991805	0.602752		8	0.526477	0.0559066
FALSE	106	rs10208	WNT3	ENSG00000108379	FALSE	10783	TRUE	0.999723	1.59667		8	0.68084	0.31543
FALSE	106	rs10208	WNT9B	ENSG00000158955	FALSE	81478	FALSE	0.460576	-0.0184417		8	0.179334	0.0211589
FALSE	106	rs10208	GOSR2	ENSG00000108433	FALSE	171352	FALSE	0.904153	0.278632		8	0.016137	0.00325627
FALSE	106	rs10208	ENSG00000262633	ENSG00000262633	FALSE	171410	FALSE	NA	NA		8
FALSE	106	rs10208	ARL17A	ENSG00000185829	FALSE	172028	FALSE	0.323754	-0.090732		8	0.0697939	0.00835411
FALSE	106	rs10208	LRRC37A2	ENSG00000238083	FALSE	194813	FALSE	0.461185	-0.0181619		8	0.0563286	0.00451693
FALSE	106	rs10208	RPRML	ENSG00000179673	FALSE	226433	FALSE	0.607973	0.0603661		8	0.0190367	0.00327856
FALSE	107	rs12951057	NSF	ENSG00000073969	TRUE	0	FALSE	0.991805	0.602752		8	0.526477	0.0559066
FALSE	107	rs12951057	WNT3	ENSG00000108379	FALSE	8548	TRUE	0.999723	1.59667		8	0.68084	0.31543
FALSE	107	rs12951057	WNT9B	ENSG00000158955	FALSE	79243	FALSE	0.460576	-0.0184417		8	0.179334	0.0211589
FALSE	107	rs12951057	GOSR2	ENSG00000108433	FALSE	169117	FALSE	0.904153	0.278632		8	0.016137	0.00325627
FALSE	107	rs12951057	ENSG00000262633	ENSG00000262633	FALSE	169175	FALSE	NA	NA		8
FALSE	107	rs12951057	ARL17A	ENSG00000185829	FALSE	174263	FALSE	0.323754	-0.090732		8	0.0697939	0.00835411
FALSE	107	rs12951057	LRRC37A2	ENSG00000238083	FALSE	197048	FALSE	0.461185	-0.0181619		8	0.0563286	0.00451693
FALSE	107	rs12951057	RPRML	ENSG00000179673	FALSE	224198	FALSE	0.607973	0.0603661		8	0.0190367	0.00327856
FALSE	108	rs11652924	NSF	ENSG00000073969	TRUE	1892	FALSE	0.991805	0.602752		8	0.526477	0.0559066
FALSE	108	rs11652924	WNT3	ENSG00000108379	FALSE	2935	TRUE	0.999723	1.59667		8	0.68084	0.31543
FALSE	108	rs11652924	WNT9B	ENSG00000158955	FALSE	73630	FALSE	0.460576	-0.0184417		8	0.179334	0.0211589
FALSE	108	rs11652924	GOSR2	ENSG00000108433	FALSE	163504	FALSE	0.904153	0.278632		8	0.016137	0.00325627
FALSE	108	rs11652924	ENSG00000262633	ENSG00000262633	FALSE	163562	FALSE	NA	NA		8
FALSE	108	rs11652924	ARL17A	ENSG00000185829	FALSE	179876	FALSE	0.323754	-0.090732		8	0.0697939	0.00835411
FALSE	108	rs11652924	LRRC37A2	ENSG00000238083	FALSE	202661	FALSE	0.461185	-0.0181619		8	0.0563286	0.00451693
FALSE	108	rs11652924	RPRML	ENSG00000179673	FALSE	218585	FALSE	0.607973	0.0603661		8	0.0190367	0.00327856
FALSE	109	rs112857769	INTS2	ENSG00000108506	TRUE	0	FALSE	0.912957	0.291507		6	0.4888	0.131654
FALSE	109	rs112857769	MED13	ENSG00000108510	FALSE	16534	TRUE	0.961794	0.391216		6	0.293094	0.0350391
FALSE	109	rs112857769	BRIP1	ENSG00000136492	FALSE	62512	FALSE	0.87619	0.243749		6	0.172706	0.501073
FALSE	109	rs112857769	NACA2	ENSG00000253506	FALSE	334852	FALSE	0.415338	-0.0421881		6	0.0112064	0.00786639
FALSE	109	rs112857769	RP11-51L5.7	ENSG00000270033	FALSE	346416	FALSE	NA	NA		6
FALSE	109	rs112857769	EFCAB3	ENSG00000172421	FALSE	417870	FALSE	0.243798	-0.134616		6		0.00767592
FALSE	110	rs8071516	PGS1	ENSG00000087157	TRUE	0	FALSE	0.966777	0.406954		13	0.333208	0.501506
FALSE	110	rs8071516	DNAH17	ENSG00000187775	TRUE	0	FALSE	0.610354	0.0615521		13	0.438631	0.313609
FALSE	110	rs8071516	SOCS3	ENSG00000184557	FALSE	64725	FALSE	0.105703	-0.236312		13	0.0808888	0.0350975
FALSE	110	rs8071516	TMEM235	ENSG00000204278	FALSE	183815	FALSE	0.652049	0.0852378		13	0.0150935	0.0201026
FALSE	110	rs8071516	BIRC5	ENSG00000089685	FALSE	199166	FALSE	0.261794	-0.124119		13	0.0119656	0.00610323
FALSE	110	rs8071516	AFMID	ENSG00000183077	FALSE	217100	FALSE	0.610188	0.0614498		13	0.0112499	0.00610323
FALSE	110	rs8071516	TK1	ENSG00000167900	FALSE	237569	FALSE	0.405814	-0.0472853		13	0.0133737	0.00610323
FALSE	110	rs8071516	CYTH1	ENSG00000108669	FALSE	249247	FALSE	0.626633	0.0715101		13	0.0125653	0.00726706
FALSE	110	rs8071516	SYNGR2	ENSG00000108639	FALSE	251275	FALSE	0.950277	0.359315		13	0.00955575	0.00610323
FALSE	110	rs8071516	C17orf99	ENSG00000187997	FALSE	258505	FALSE	0.470819	-0.0127863		13	0.0104976	0.00605061
FALSE	110	rs8071516	TMC8	ENSG00000167895	FALSE	281834	FALSE	0.461905	-0.017695		13	0.0102086	0.00605061
FALSE	110	rs8071516	TMC6	ENSG00000141524	FALSE	292395	FALSE	0.733499	0.1347		13	0.0101637	0.00605061
FALSE	110	rs8071516	TNRC6C	ENSG00000078687	FALSE	315980	TRUE	0.976966	0.453343		13	0.00935209	0.010491
FALSE	111	rs8091977	ASXL3	ENSG00000141431	TRUE	9391	FALSE	0.36113	-0.0717501		3	0.849569	0.733563
FALSE	111	rs8091977	NOL4	ENSG00000101746	FALSE	90514	TRUE	0.953821	0.367924		3	0.0574539	0.102472
FALSE	111	rs8091977	CCDC178	ENSG00000166960	FALSE	319485	FALSE	0.136379	-0.204727		3	0.040831	0.0257301
TRUE	112	rs12456492	RIT2	ENSG00000152214	TRUE	0	TRUE	0.999612	1.36919		2	0.892657	0.95867
FALSE	112	rs12456492	SYT4	ENSG00000132872	FALSE	173880	FALSE	0.999169	1.05243		2	0.0648673	0.0135759
FALSE	113	rs55818311	SPPL2B	ENSG00000005206	TRUE	0	FALSE	NA	NA		20	0.45016
FALSE	113	rs55818311	ENSG00000273734	ENSG00000273734	FALSE	320	FALSE	NA	NA		20
FALSE	113	rs55818311	LSM7	ENSG00000130332	FALSE	12880	FALSE	0.935659	0.326724		20	0.146896	0.39844
FALSE	113	rs55818311	TMPRSS9	ENSG00000178297	FALSE	18746	FALSE	0.631229	0.0736549		20	0.053423	0.0872333
FALSE	113	rs55818311	LINGO3	ENSG00000220008	FALSE	33337	FALSE	0.527298	0.01691		20	0.0175505	0.0262594
FALSE	113	rs55818311	PEAK3	ENSG00000188305	FALSE	59316	FALSE	0.194408	-0.163363		20	0.0146408
FALSE	113	rs55818311	OAZ1	ENSG00000104904	FALSE	68001	FALSE	0.86412	0.233253		20	0.0107733	0.0208951
FALSE	113	rs55818311	JSRP1	ENSG00000167476	FALSE	71732	FALSE	0.975581	0.447161		20	0.010745	0.00684392
FALSE	113	rs55818311	TIMM13	ENSG00000099800	FALSE	84133	FALSE	0.835936	0.208036		20	0.00694911	0.0107586
FALSE	113	rs55818311	LMNB2	ENSG00000176619	FALSE	86146	FALSE	0.652381	0.0854979		20	0.0155485	0.00740573
FALSE	113	rs55818311	AMH	ENSG00000104899	FALSE	89418	FALSE	0.614784	0.0642205		20	0.014078	0.00684392
FALSE	113	rs55818311	SF3A2	ENSG00000104897	FALSE	92836	FALSE	0.650886	0.0844105		20	0.00954839	0.00987628
FALSE	113	rs55818311	PLEKHJ1	ENSG00000104886	FALSE	103787	FALSE	0.698339	0.111476		20	0.00877427	0.00987628
FALSE	113	rs55818311	DOT1L	ENSG00000104885	FALSE	108913	FALSE	0.951717	0.362601		20	0.0100773	0.00987628
FALSE	113	rs55818311	GADD45B	ENSG00000099860	FALSE	134630	FALSE	0.375083	-0.0651931		20	0.00987383	0.00685902
FALSE	113	rs55818311	GNG7	ENSG00000176533	FALSE	169727	FALSE	0.95	0.358239		20	0.00756167	0.00958822
FALSE	113	rs55818311	AP3D1	ENSG00000065000	FALSE	177023	TRUE	0.99845	0.894446		20	0.00765435	0.0113338
FALSE	113	rs55818311	IZUMO4	ENSG00000099840	FALSE	241898	FALSE	0.881395	0.248995		20	0.0072402	0.00737143
FALSE	113	rs55818311	MOB3A	ENSG00000172081	FALSE	244818	FALSE	0.413234	-0.0433479		20	0.00632151	0.0088397
FALSE	113	rs55818311	MKNK2	ENSG00000099875	FALSE	290247	FALSE	0.961683	0.391149		20	0.00495583	0.0070578
FALSE	114	rs2295545	DDRGK1	ENSG00000198171	TRUE	4861	FALSE	0.938704	0.332335		13	0.211124
FALSE	114	rs2295545	LZTS3	ENSG00000088899	FALSE	11940	FALSE	0.731229	0.133175		13	0.477866
FALSE	114	rs2295545	ITPA	ENSG00000125877	FALSE	23379	FALSE	0.841473	0.212386		13	0.121102
FALSE	114	rs2295545	UBOX5	ENSG00000185019	FALSE	25293	FALSE	0.802492	0.182959		13	0.0242571
FALSE	114	rs2295545	FASTKD5	ENSG00000215251	FALSE	25624	FALSE	0.307807	-0.0991254		13	0.0203029
FALSE	114	rs2295545	SLC4A11	ENSG00000088836	FALSE	41928	FALSE	0.534275	0.0208666		13	0.0179391
FALSE	114	rs2295545	DNAAF9	ENSG00000088854	FALSE	63817	FALSE	0.835991	0.208055		13	0.01006
FALSE	114	rs2295545	AVP	ENSG00000101200	FALSE	100765	FALSE	0.352436	-0.0758697		13	0.0142314
FALSE	114	rs2295545	OXT	ENSG00000101405	FALSE	112972	FALSE	0.356423	-0.073904		13	0.0141648
FALSE	114	rs2295545	MRPS26	ENSG00000125901	FALSE	137239	FALSE	0.878295	0.246213		13	0.00764563
FALSE	114	rs2295545	GNRH2	ENSG00000125787	FALSE	139742	FALSE	0.090753	-0.253079		13	0.0120708
FALSE	114	rs2295545	PTPRA	ENSG00000132670	FALSE	146413	FALSE	0.851329	0.22142		13	0.00766376
FALSE	114	rs2295545	ATRN	ENSG00000088812	FALSE	285530	TRUE	0.966002	0.403939		13	0.00516594
TRUE	115	rs111593423	CRLS1	ENSG00000088766	TRUE	0	TRUE	0.985382	0.514394	0.0485405	8	0.739086	0.741284
FALSE	115	rs111593423	ENSG00000286235	ENSG00000286235	TRUE	0	FALSE	NA	NA		8
FALSE	115	rs111593423	LRRN4	ENSG00000125872	FALSE	17853	FALSE	0.379457	-0.0623024		8	0.0956495	0.0753003
FALSE	115	rs111593423	MCM8	ENSG00000125885	FALSE	23716	FALSE	0.57381	0.0417455		8	0.0563183	0.0794192
FALSE	115	rs111593423	FERMT1	ENSG00000101311	FALSE	52153	FALSE	0.487542	-0.00376146		8	0.0420702	0.00664164
FALSE	115	rs111593423	TRMT6	ENSG00000089195	FALSE	72135	FALSE	0.581174	0.0459868		8	0.0273882	0.0366203
FALSE	115	rs111593423	CHGB	ENSG00000089199	FALSE	97340	FALSE	0.740255	0.139302		8	0.0261679	0.011608
FALSE	115	rs111593423	SHLD1	ENSG00000171984	FALSE	158298	FALSE	0.525471	0.0162307		8	0.00842605
FALSE	116	rs1413146	SULF2	ENSG00000196562	TRUE	0	FALSE	0.898117	0.270525		2
FALSE	116	rs1413146	NCOA3	ENSG00000124151	FALSE	120638	TRUE	0.976357	0.450799		2
TRUE	117	rs11701722	DYRK1A	ENSG00000157540	TRUE	0	TRUE	0.995404	0.700524		5	0.581328	0.864303
FALSE	117	rs11701722	AP001421.1	ENSG00000267937	FALSE	66636	FALSE	NA	NA		5
FALSE	117	rs11701722	KCNJ6	ENSG00000157542	FALSE	157571	FALSE	0.752602	0.147267		5	0.0170047	0.0137296
FALSE	117	rs11701722	VPS26C	ENSG00000157538	FALSE	181884	FALSE	0.814784	0.191902		5	0.0198739
FALSE	117	rs11701722	TTC3	ENSG00000182670	FALSE	246691	FALSE	0.892359	0.26354		5	0.0202225	0.0185418
TRUE	118	rs2837424	DSCAM	ENSG00000171587	TRUE	0	TRUE	0.999834	1.72793		3
FALSE	118	rs2837424	PCP4	ENSG00000183036	FALSE	367890	FALSE	0.143189	-0.19929		3
FALSE	118	rs2837424	IGSF5	ENSG00000183067	FALSE	495204	FALSE	0.375471	-0.0649431		3
TRUE	119	rs9611522	EP300	ENSG00000100393	TRUE	0	TRUE	0.998228	0.876759	0.0137723	19
FALSE	119	rs9611522	L3MBTL2	ENSG00000100395	FALSE	107403	FALSE	0.463234	-0.0168657		19
FALSE	119	rs9611522	RBX1	ENSG00000100387	FALSE	124570	FALSE	0.866667	0.234858		19
FALSE	119	rs9611522	CHADL	ENSG00000100399	FALSE	131631	FALSE	0.962071	0.392794		19
FALSE	119	rs9611522	RANGAP1	ENSG00000100401	FALSE	146900	FALSE	0.817608	0.193904		19
FALSE	119	rs9611522	XPNPEP3	ENSG00000196236	FALSE	165064	FALSE	0.490089	-0.00261466		19
FALSE	119	rs9611522	ZC3H7B	ENSG00000100403	FALSE	203646	FALSE	0.812957	0.190306		19
FALSE	119	rs9611522	DNAJB7	ENSG00000172404	FALSE	235766	FALSE	0.532004	0.0195043		19
FALSE	119	rs9611522	ST13	ENSG00000100380	FALSE	241240	FALSE	0.56113	0.0347036		19
FALSE	119	rs9611522	TEF	ENSG00000167074	FALSE	269454	FALSE	0.830786	0.202721		19
FALSE	119	rs9611522	SLC25A17	ENSG00000100372	FALSE	278480	FALSE	0.501384	0.00333396		19
FALSE	119	rs9611522	TOB2	ENSG00000183864	FALSE	335615	FALSE	0.763455	0.155245		19
FALSE	119	rs9611522	ACO2	ENSG00000100412	FALSE	349951	FALSE	0.702104	0.113251		19
FALSE	119	rs9611522	PHF5A	ENSG00000100410	FALSE	361838	FALSE	0.378018	-0.0633591		19
FALSE	119	rs9611522	POLR3H	ENSG00000100413	FALSE	427920	FALSE	0.74186	0.140254		19
FALSE	119	rs9611522	CSDC2	ENSG00000172346	FALSE	463131	FALSE	0.686877	0.10463		19
FALSE	119	rs9611522	PMM1	ENSG00000100417	FALSE	479021	FALSE	0.84474	0.215384		19
FALSE	119	rs9611522	DESI1	ENSG00000100418	FALSE	500149	FALSE	0.912735	0.291228		19
FALSE	119	rs9611522	XRCC6	ENSG00000196419	FALSE	523284	FALSE	0.867553	0.235828		19
FALSE	120	rs10775809	PPP6R2	ENSG00000100239	TRUE	0	FALSE	0.859081	0.228965		28
FALSE	120	rs10775809	DENND6B	ENSG00000205593	FALSE	39990	FALSE	0.843411	0.214244		28
FALSE	120	rs10775809	PLXNB2	ENSG00000196576	FALSE	59356	FALSE	0.969546	0.420868		28
FALSE	120	rs10775809	SBF1	ENSG00000100241	FALSE	76217	FALSE	0.919767	0.300763		28
FALSE	120	rs10775809	MAPK11	ENSG00000185386	FALSE	96235	FALSE	0.884994	0.253647		28
FALSE	120	rs10775809	MAPK12	ENSG00000188130	FALSE	105286	FALSE	0.787265	0.171993		28
FALSE	120	rs10775809	ADM2	ENSG00000128165	FALSE	114541	FALSE	0.430952	-0.0345502		28
FALSE	120	rs10775809	HDAC10	ENSG00000100429	FALSE	115597	FALSE	0.79557	0.177638		28
FALSE	120	rs10775809	MIOX	ENSG00000100253	FALSE	119782	FALSE	0.585659	0.0484101		28
FALSE	120	rs10775809	TUBGCP6	ENSG00000128159	FALSE	121979	FALSE	0.935493	0.32646		28
FALSE	120	rs10775809	LMF2	ENSG00000100258	FALSE	135947	FALSE	0.814673	0.191786		28
FALSE	120	rs10775809	NCAPH2	ENSG00000025770	FALSE	141222	FALSE	0.431063	-0.034525		28
FALSE	120	rs10775809	SELENOO	ENSG00000073169	FALSE	149386	FALSE	0.511628	0.00907087		28
FALSE	120	rs10775809	SCO2	ENSG00000284194	FALSE	156566	FALSE	NA	NA		28
FALSE	120	rs10775809	TYMP	ENSG00000025708	FALSE	158750	FALSE	0.64485	0.080874		28
FALSE	120	rs10775809	ODF3B	ENSG00000177989	FALSE	162708	FALSE	0.650831	0.084407		28
FALSE	120	rs10775809	TRABD	ENSG00000170638	FALSE	167404	FALSE	0.738206	0.137788		28
FALSE	120	rs10775809	KLHDC7B	ENSG00000130487	FALSE	178897	FALSE	0.325249	-0.0900377		28
FALSE	120	rs10775809	SYCE3	ENSG00000217442	FALSE	184110	FALSE	0.455537	-0.0217699		28
FALSE	120	rs10775809	PANX2	ENSG00000073150	FALSE	186707	FALSE	0.689203	0.105969		28
FALSE	120	rs10775809	CPT1B	ENSG00000205560	FALSE	201859	FALSE	0.692857	0.108375		28
FALSE	120	rs10775809	CHKB-CPT1B	ENSG00000254413	FALSE	201867	FALSE	NA	NA		28
FALSE	120	rs10775809	MOV10L1	ENSG00000073146	FALSE	205312	FALSE	0.713566	0.121332		28
FALSE	120	rs10775809	CHKB	ENSG00000100288	FALSE	211957	FALSE	0.590753	0.0508085		28
FALSE	120	rs10775809	MAPK8IP2	ENSG00000008735	FALSE	233791	FALSE	0.920044	0.301585		28
FALSE	120	rs10775809	ARSA	ENSG00000100299	FALSE	255751	FALSE	0.979347	0.465632		28
FALSE	120	rs10775809	MLC1	ENSG00000100427	FALSE	281576	TRUE	0.981229	0.47764		28
FALSE	120	rs10775809	TTLL8	ENSG00000138892	FALSE	308704	FALSE	0.0966777	-0.246501		28

### Sheet: TableS3
Gene	Example approved drugs (indications)	Example investigational drugs (indications, phase)
SNCA	None	Cinpanemab (Parkinson’s disease, Phase II, terminated) Prasinezumab (Parkinson’s disease, Phase II) Anle138b (Parkinson’s disease, Phase I; completed)
LRRK2	None	BIIB122 (Parkinson’s disease, Phase II) NEU-411 (Parkinson’s disease, Phase II)
GBA1	Ambroxol (Respiratory diseases)	Ambroxol (Parkinson’s disease, Phase II) Imiglucerase [Cerezyme®] (Gaucher disease, Phase III + IV, completed) Abcertin (Gaucher disease, Phase I; completed) LY3884961 (Parkinson’s disease and Gaucher disease Type 2, Phase I/IIa) PEG-Glucocerebrosidase (Lysodase) (Gaucher disease, Phase I, completed) Velaglucerase alfa [gene-activated human glucocerebrosidase, VPRIV] (Gaucher disease Type 1, Phase III, completed) Glucocerebrosidase (Gaucher disease, Phase II + III) Taliglucerase alfa [Plant Cell Expressed Recombinant Human Glucocerebrosidase, prGCD] (Gaucher disease, Phase III, completed) Eliglustat tartrate [Genz-112638] (Gaucher disease, Phase II + III, completed) BIA 28-6156 (Parkinson’s disease, Phase II) Venglustat GZ/SAR402671 (Parkinson’s disease, Phase II, terminated) Afegostat (Gaucher disease, Phase II, completed)
FYN	Dasatinib (Various malignancies) Bosutinib (Philadelphia chromosome-positive chronic myeloid leukemia) Ponatibin (Philadelphia chromosome-positive chronic myeloid leukemia)	Saracatinib (Alcohol drinking behaviour, various malignancies, Alzheimer’s disease, Phase II, completed) Dasatinib (Various malignancies, Phase II - IV) Dasatinib (Accelerated Aging in Mental Disorders, Aging/Individuals at risk for Alzheimer’s disease, Mild cognitive impairment, Alzheimer’s disease, Phase I + II) JNJ-26483327 (Solid tumors, Phase I) Ponatinib (Acute Lymphoblastic Leukemia, Phase II) TPX-0046 and TPX-0022 (Various malignancies, Phase I-II); AZD0424 (Solid tumors, Phase I) AZD0530 (Non Small Cell Lung Cancer, Epithelial Ovarian Cancer, Phase I) Bosutinib (Breast Cancer, Phase I) KX2-391 (Bone-Metastatic, Prostate Cancer, Phase II) Repotrectinib (Solid Tumors, Phase I + II)
DYRK1A	None	Epigallocatechin-3-gallate [EGCG] (Cognitive deficits in Down syndrome, Phase II) FRTX-02 (Atopic Dermatitis Eczema, Phase 1, terminated) Leucettinib-21 (Down Syndrome and Alzheimer’s disease, Phase I)
CTSB	Ionafarnib (Hutchinson-Gilford progeria syndrome) Lonafarnib (Hutchinson-Gilford progeria syndrome) Sorafenib (Various malignancies)	Lonafarnib (Various malignancies, Chronic hepatitis D, Phase I/II, most studies completed/terminated) Tipifarnib (Various malignancies, Phase I/II, most studies completed/terminated) Sorafenib (Various malignancies, Phase I/II, most studies completed/terminated)
NOD2	Mifamurtide (Osteosarcoma)	None
SV2C	Padsevonil (Epilepsy)	Padsevonil (Liver disease, Phase I, terminated)
XPO1	Selinexor (Multiple myeloma and diffuse large B-cell lymphoma)	Selinexor (Various malignancies, Phase I-III) KPT-8602 (Various malignancies, Phase I/II) SL-801 (Solid tumors, Phase I)
PIK3CA	Alpelisib (Breast cancer and PIK3CA-related overgrowth spectrum) Idelasinib (Blood cancer) Duvelisib (Leukemia/Lymphoma) Inavolisib (Breast cancer) Copanlisib (Follicular lymphoma)	Multiple PIK3CA inhibitors in Phase II (e.g., Gedatolisib, Voxtalisib) and III (e.g., Buparlisib, Dactolisib) clinical trials for various malignancies
Note: All farnesyltransferase inhibitors listed here do not target CTSB directly but have effects on the molecular pathway CTSB is involved in.
